# Largest GWAS (N=1,126,563) of Alzheimer’s Disease Implicates Microglia and Immune Cells

**DOI:** 10.1101/2020.11.20.20235275

**Authors:** Douglas P Wightman, Iris E Jansen, Jeanne E. Savage, Alexey A Shadrin, Shahram Bahrami, Arvid Rongve, Sigrid Børte, Bendik S Winsvold, Ole Kristian Drange, Amy E Martinsen, Anne Heidi Skogholt, Cristen Willer, Geir Bråthen, Ingunn Bosnes, Jonas Bille Nielsen, Lars Fritsche, Laurent F. Thomas, Linda M Pedersen, Maiken E Gabrielsen, Marianne Bakke Johnsen, Tore Wergeland Meisingset, Wei Zhou, Petra Proitsi, Angela Hodges, Richard Dobson, Latha Velayudhan, 23andMe Research Team, Julia M Sealock, Lea K Davis, Nancy L. Pedersen, Chandra A. Reynolds, Ida K. Karlsson, Sigurdur Magnusson, Hreinn Stefansson, Steinunn Thordardottir, Palmi V. Jonsson, Jon Snaedal, Anna Zettergren, Ingmar Skoog, Silke Kern, Margda Waern, Henrik Zetterberg, Kaj Blennow, Eystein Stordal, Kristian Hveem, John-Anker Zwart, Lavinia Athanasiu, Ingvild Saltvedt, Sigrid B Sando, Ingun Ulstein, Srdjan Djurovic, Tormod Fladby, Dag Aarsland, Geir Selbæk, Stephan Ripke, Kari Stefansson, Ole A. Andreassen, Danielle Posthuma

## Abstract

Late-onset Alzheimer’s disease is a prevalent age-related polygenic disease that accounts for 50-70% of dementia cases^1^. Late-onset Alzheimer’s disease is caused by a combination of many genetic variants with small effect sizes and environmental influences. Currently, only a fraction of the genetic variants underlying Alzheimer’s disease have been identified^2,3^. Here we show that increased sample sizes allowed for identification of seven novel genetic loci contributing to Alzheimer’s disease. We highlighted eight potentially causal genes where gene expression changes are likely to explain the association. Human microglia were found as the only cell type where the gene expression pattern was significantly associated with the Alzheimer’s disease association signal. Gene set analysis identified four independent pathways for associated variants to influence disease pathology. Our results support the importance of microglia, amyloid and tau aggregation, and immune response in Alzheimer’s disease. We anticipate that through collaboration the results from this study can be included in larger meta-analyses of Alzheimer’s disease to identify further genetic variants which contribute to Alzheimer’s pathology. Furthermore, the increased understanding of the mechanisms that mediate the effect of genetic variants on disease progression will help identify potential pathways and gene-sets as targets for drug development.

## Supplementary Tables for "Largest GWAS (N=1,126,563) of Alzheimer’s Disease Implicates Microglia and Immune Cells"

### Sheet: Supplementary Table1 Datasets
Dataset	Population	Cases	Controls	Imputation panel
Included in Jansen et al. (2019)
IGAP*	US & Europe	21982	41944	1000G phase 1
UKB (Proxy)	UK	46613	318246	HRC, 1000G, UK10k
DemGene	Norway	1638	6059	HRC
TwinGene	Sweden	224	6321	HRC
STSA	Sweden	320	750	HRC
deCODE (partially included)	Iceland	7002	181573	deCODE
Total	-	77779	554893	-
Not included in Jansen et al. (2019)
Finngen*	Finland	1798	72206	SISu v3
GR@CE*	Spain	4120	3289	HRC
HUNT	Norway	1156	7157	HRC+HUNT
BioVU	US	600	36059	HRC
23andMe	US	3807	359839	1000 Genomes Phase 3, UK10K, HRC
Gothenburg	Sweden	712	2523	HRC
ANMerge	EUR	366	259	HRC
Total	-	12559	481332	-
Grand total	-	90338	1036225
*=publically available
Supplementary Table 1: Datasets
A list of the datasets included in the meta-analysis.

### Sheet: Supplementary Table 2 LDhub res
trait1	trait2	PMID	Category	ethnicity	note	rg	se	z	p	h2_obs	h2_obs_se	h2_int	PBonferroni
AD	Adiponectin	22479202	cardiometabolic	Mixed	Caution: using this data may yield less robust results due to minor departure of the LD structure; SNPs from the MHC (chr6 26M~34M) region was removed for this traits	-0.0679	0.1002	-0.6774	0.4981	0.1165	0.0261	1.0251	1
AD	Age of smoking initiation	20418890	smoking_behaviour	European	SNPs from the MHC (chr6 26M~34M) region was removed for this traits	0.0885	0.1467	0.603	0.5465	0.0601	0.018	1.0008	1
AD	Child birth length	25281659	anthropometric	European	SNPs from the MHC (chr6 26M~34M) region was removed for this traits	0.0517	0.1085	0.4761	0.634	0.162	0.0243	0.9949	1
AD	Child birth weight	23202124	anthropometric	European	SNPs from the MHC (chr6 26M~34M) region was removed for this traits	0.0591	0.1018	0.5803	0.5617	0.1115	0.0185	1.0049	1
AD	Body mass index	20935630	anthropometric	European	SNPs from the MHC (chr6 26M~34M) region was removed for this traits	-0.0367	0.0473	-0.7767	0.4373	0.1902	0.0099	1.0085	1
AD	Body fat	26833246	anthropometric	Mixed	Caution: using this data may yield less robust results due to minor departure of the LD structure; SNPs from the MHC (chr6 26M~34M) region was removed for this traits	0.0595	0.0824	0.7227	0.4698	0.1075	0.0084	0.9021	1
AD	Coronary artery disease	26343387	cardiometabolic	Mixed	Caution: using this data may yield less robust results due to minor departure of the LD structure; SNPs from the MHC (chr6 26M~34M) region was removed for this traits	-0.0209	0.0677	-0.3091	0.7573	0.0792	0.0059	1.046	1
AD	Childhood IQ	23358156	education	European	SNPs from the MHC (chr6 26M~34M) region was removed for this traits	-0.1879	0.0963	-1.9513	0.051	0.2757	0.0469	1.0019	1
AD	Childhood obesity	22484627	anthropometric	European	SNPs from the MHC (chr6 26M~34M) region was removed for this traits	0.0384	0.0766	0.5009	0.6164	0.4251	0.0466	0.9237	1
AD	Cigarettes smoked per day	20418890	smoking_behaviour	European	SNPs from the MHC (chr6 26M~34M) region was removed for this traits	0.1679	0.125	1.3436	0.1791	0.0515	0.0167	1.0126	1
AD	Type 2 Diabetes	22885922	glycemic	European	SNPs from the MHC (chr6 26M~34M) region was removed for this traits	0.1941	0.0923	2.1021	0.0355	0.0898	0.0089	1.0069	1
AD	Depressive symptoms	27089181	psychiatric	European	SNPs from the MHC (chr6 26M~34M) region was removed for this traits	0.1136	0.0892	1.2741	0.2026	0.0476	0.0038	0.9999	1
AD	Eczema	26482879	autoimmune	Mixed	Caution: using this data may yield less robust results due to minor departure of the LD structure; SNPs from the MHC (chr6 26M~34M) region was removed for this traits	-0.0509	0.1052	-0.4838	0.6285	0.0661	0.0156	1.0248	1
AD	Years of schooling 2016	27225129	education	European	SNPs from the MHC (chr6 26M~34M) region was removed for this traits	-0.1131	0.0568	-1.9895	0.0466	0.1259	0.0041	0.9287	1
AD	ICV	25607358	brain_volume	European	SNPs from the MHC (chr6 26M~34M) region was removed for this traits	0.0838	0.1373	0.6107	0.5414	0.1653	0.0429	1.0055	1
AD	Mean Accumbens	25607358	brain_volume	European	Caution: using this data may yield results outside bounds due to relative low Z score of the SNP heritability of the trait; SNPs from the MHC (chr6 26M~34M) region was removed for this traits	-0.2412	0.1715	-1.4067	0.1595	0.0919	0.0358	0.9795	1
AD	Mean Caudate	25607358	brain_volume	European	SNPs from the MHC (chr6 26M~34M) region was removed for this traits	0.0286	0.0996	0.2871	0.774	0.2462	0.0405	0.9686	1
AD	Mean Hippocampus	25607358	brain_volume	European	SNPs from the MHC (chr6 26M~34M) region was removed for this traits	-0.1589	0.1618	-0.982	0.3261	0.13	0.0405	0.9928	1
AD	Mean Pallidum	25607358	brain_volume	European	SNPs from the MHC (chr6 26M~34M) region was removed for this traits	-0.1925	0.1522	-1.2641	0.2062	0.1642	0.0424	0.9782	1
AD	Mean Putamen	25607358	brain_volume	European	SNPs from the MHC (chr6 26M~34M) region was removed for this traits	-0.2224	0.1043	-2.1331	0.0329	0.2962	0.0439	0.9511	1
AD	Mean Thalamus	25607358	brain_volume	European	SNPs from the MHC (chr6 26M~34M) region was removed for this traits	-0.3485	0.1504	-2.3177	0.0205	0.1393	0.0381	0.9809	1
AD	Crohns disease	26192919	autoimmune	European	SNPs from the MHC (chr6 26M~34M) region was removed for this traits	-0.0065	0.068	-0.0952	0.9242	0.5058	0.0604	1.0193	1
AD	Inflammatory Bowel Disease (Euro)	26192919	autoimmune	European	SNPs from the MHC (chr6 26M~34M) region was removed for this traits	-0.0933	0.0688	-1.3573	0.1747	0.3335	0.034	1.0505	1
AD	Ulcerative colitis	26192919	autoimmune	European	SNPs from the MHC (chr6 26M~34M) region was removed for this traits	-0.1818	0.0952	-1.9092	0.0562	0.2509	0.0303	1.0492	1
AD	Extreme bmi	23563607	anthropometric	European	SNPs from the MHC (chr6 26M~34M) region was removed for this traits	-0.0255	0.0844	-0.3017	0.7628	0.6922	0.0591	1.0285	1
AD	Forearm Bone mineral density	26367794	bone	Mixed	Caution: using this data may yield results outside bounds due to relative low Z score of the SNP heritability of the trait; using this data may yield less robust results due to minor departure of the LD structure; SNPs from the MHC (chr6 26M~34M) region was removed for this traits	-0.0873	0.2013	-0.4336	0.6646	0.0694	0.0435	1.016	1
AD	Fasting glucose main effect	22581228	glycemic	European	SNPs from the MHC (chr6 26M~34M) region was removed for this traits	0.1677	0.0878	1.9091	0.0563	0.0967	0.0181	0.9984	1
AD	Fasting insulin main effect	22581228	glycemic	European	SNPs from the MHC (chr6 26M~34M) region was removed for this traits	0.009	0.1005	0.0898	0.9285	0.0662	0.0096	1.0177	1
AD	Fasting proinsulin	20081858	glycemic	European	Caution: using this data may yield results outside bounds due to relative low Z score of the SNP heritability of the trait; SNPs from the MHC (chr6 26M~34M) region was removed for this traits	-0.1219	0.1286	-0.9484	0.3429	0.2102	0.0926	0.9764	1
AD	Femoral Neck bone mineral density	26367794	bone	Mixed	Caution: using this data may yield less robust results due to minor departure of the LD structure; SNPs from the MHC (chr6 26M~34M) region was removed for this traits	0.0685	0.0687	0.9979	0.3183	0.1239	0.0148	0.977	1
AD	Urinary albumin-to-creatinine ratio (non-diabetes)	26631737	kidney	European	SNPs from the MHC (chr6 26M~34M) region was removed for this traits	-0.0205	0.1208	-0.1695	0.8654	0.0529	0.0105	0.9955	1
AD	Chronic Kidney Disease	26831199	kidney	Mixed	Caution: using this data may yield less robust results due to minor departure of the LD structure; SNPs from the MHC (chr6 26M~34M) region was removed for this traits	-0.1074	0.1402	-0.7661	0.4436	0.0185	0.006	1.0156	1
AD	Serum creatinine (non-diabetes)	26831199	kidney	Mixed	Caution: using this data may yield less robust results due to minor departure of the LD structure; SNPs from the MHC (chr6 26M~34M) region was removed for this traits	0.0347	0.0661	0.5256	0.5992	0.1147	0.0112	0.9775	1
AD	Serum creatinine	26831199	kidney	Mixed	Caution: using this data may yield less robust results due to minor departure of the LD structure; SNPs from the MHC (chr6 26M~34M) region was removed for this traits	0.0169	0.063	0.268	0.7887	0.1063	0.0099	0.9771	1
AD	Serum cystatin c	26831199	kidney	Mixed	Caution: using this data may yield less robust results due to minor departure of the LD structure; SNPs from the MHC (chr6 26M~34M) region was removed for this traits	0.0875	0.0951	0.9202	0.3575	0.1729	0.0713	0.9595	1
AD	Urinary albumin-to-creatinine ratio	26631737	kidney	European	SNPs from the MHC (chr6 26M~34M) region was removed for this traits	-0.0284	0.1233	-0.2307	0.8176	0.0459	0.009	0.9965	1
AD	Former vs Current smoker	20418890	smoking_behaviour	European	SNPs from the MHC (chr6 26M~34M) region was removed for this traits	-0.2127	0.1213	-1.7531	0.0796	0.0603	0.0115	1.0027	1
AD	Asthma	17611496	autoimmune	European	SNPs from the MHC (chr6 26M~34M) region was removed for this traits	-0.0851	0.1412	-0.6027	0.5467	0.105	0.0271	1.017	1
AD	Anorexia Nervosa	24514567	psychiatric	European	SNPs from the MHC (chr6 26M~34M) region was removed for this traits	-0.0389	0.0678	-0.5747	0.5655	0.5183	0.0318	0.9106	1
AD	Extreme height	23563607	anthropometric	European	SNPs from the MHC (chr6 26M~34M) region was removed for this traits	0.0733	0.0624	1.1754	0.2398	1.2681	0.1116	1.0269	1
AD	Extreme waist-to-hip ratio	23563607	anthropometric	European	SNPs from the MHC (chr6 26M~34M) region was removed for this traits	0.1896	0.1524	1.2437	0.2136	0.3519	0.0621	0.9783	1
AD	Height_2010	20881960	anthropometric	European	SNPs from the MHC (chr6 26M~34M) region was removed for this traits	-0.0693	0.0421	-1.6455	0.0999	0.2892	0.0172	1.0096	1
AD	Obesity class 1	23563607	anthropometric	European	SNPs from the MHC (chr6 26M~34M) region was removed for this traits	-0.0519	0.0539	-0.9633	0.3354	0.2163	0.0118	1.0178	1
AD	Obesity class 2	23563607	anthropometric	European	SNPs from the MHC (chr6 26M~34M) region was removed for this traits	-0.0154	0.0706	-0.2188	0.8268	0.1809	0.0134	1.0038	1
AD	Obesity class 3	23563607	anthropometric	European	SNPs from the MHC (chr6 26M~34M) region was removed for this traits	0.0201	0.0969	0.2077	0.8355	0.1157	0.0147	0.9838	1
AD	Overweight	23563607	anthropometric	European	SNPs from the MHC (chr6 26M~34M) region was removed for this traits	-0.0632	0.0543	-1.163	0.2448	0.1108	0.0067	1.0195	1
AD	Neo-conscientiousness	21173776	personality	European	Caution: using this data may yield results outside bounds due to relative low Z score of the SNP heritability of the trait; SNPs from the MHC (chr6 26M~34M) region was removed for this traits	-0.1584	0.1644	-0.9633	0.3354	0.0799	0.0314	0.9984	1
AD	Neo-openness to experience	21173776	personality	European	SNPs from the MHC (chr6 26M~34M) region was removed for this traits	-0.0432	0.144	-0.2999	0.7642	0.1051	0.0273	0.9902	1
AD	HDL cholesterol	20686565	lipids	European	SNPs from the MHC (chr6 26M~34M) region was removed for this traits	0.0875	0.0739	1.1852	0.236	0.1263	0.0199	1.0629	1
AD	Hip circumference	25673412	anthropometric	European	SNPs from the MHC (chr6 26M~34M) region was removed for this traits	-0.1012	0.0525	-1.9268	0.054	0.1256	0.006	0.8643	1
AD	Alzheimers disease	24162737	neurological	European	SNPs from the MHC (chr6 26M~34M) region was removed for this traits	1.1751	0.1863	6.3076	2.8343e-10	0.0361	0.0236	1.0753	2.42333e-07
AD	Infant head circumference	22504419	anthropometric	European	SNPs from the MHC (chr6 26M~34M) region was removed for this traits	-0.0176	0.1209	-0.146	0.884	0.228	0.0454	0.9904	1
AD	LDL cholesterol	20686565	lipids	European	SNPs from the MHC (chr6 26M~34M) region was removed for this traits	-0.1431	0.1921	-0.7448	0.4564	0.1073	0.0276	1.0482	1
AD	Leptin_adjBMI	26833098	hormone	European	SNPs from the MHC (chr6 26M~34M) region was removed for this traits	-0.0058	0.0957	-0.061	0.9514	0.098	0.0174	1.0021	1
AD	Leptin_not_adjBMI	26833098	hormone	European	SNPs from the MHC (chr6 26M~34M) region was removed for this traits	0.0397	0.0918	0.4324	0.6654	0.1042	0.016	0.9907	1
AD	Lumbar Spine bone mineral density	26367794	bone	Mixed	Caution: using this data may yield less robust results due to minor departure of the LD structure; SNPs from the MHC (chr6 26M~34M) region was removed for this traits	0.1016	0.0798	1.2743	0.2025	0.1272	0.0171	0.9819	1
AD	2hr glucose adjusted for BMI	20081857	glycemic	European	Caution: using this data may yield results outside bounds due to relative low Z score of the SNP heritability of the trait; SNPs from the MHC (chr6 26M~34M) region was removed for this traits	0.1161	0.1385	0.838	0.402	0.0986	0.0347	0.9955	1
AD	HbA1C	20858683	glycemic	European	SNPs from the MHC (chr6 26M~34M) region was removed for this traits	-0.0599	0.0982	-0.6103	0.5417	0.064	0.0125	1	1
AD	HOMA-B	20081858	glycemic	European	SNPs from the MHC (chr6 26M~34M) region was removed for this traits	-0.1224	0.1011	-1.2107	0.226	0.0811	0.0134	0.9941	1
AD	HOMA-IR	20081858	glycemic	European	SNPs from the MHC (chr6 26M~34M) region was removed for this traits	-0.0189	0.1114	-0.1694	0.8655	0.0627	0.013	1.0067	1
AD	Age at Menarche	25231870	reproductive	European	SNPs from the MHC (chr6 26M~34M) region was removed for this traits	0.0116	0.0419	0.2765	0.7821	0.2037	0.0104	0.9463	1
AD	Age at Menopause	26414677	reproductive	European	SNPs from the MHC (chr6 26M~34M) region was removed for this traits	0.0388	0.0644	0.6022	0.5471	0.1343	0.0161	0.9895	1
AD	Heart rate	23583979	haemotological	Mixed	Caution: using this data may yield less robust results due to minor departure of the LD structure; SNPs from the MHC (chr6 26M~34M) region was removed for this traits	0.1772	0.0875	2.0245	0.0429	0.0863	0.0093	1.0082	1
AD	Serumurate overweight	25811787	uric_acid	European	Caution: using this data may yield results outside bounds due to relative low Z score of the SNP heritability of the trait; SNPs from the MHC (chr6 26M~34M) region was removed for this traits	0.0139	0.0814	0.1712	0.8641	0.536	0.3229	0.9687	1
AD	Mean platelet volume	22139419	haemotological	European	SNPs from the MHC (chr6 26M~34M) region was removed for this traits	-0.0157	0.0777	-0.2016	0.8403	0.3152	0.0502	0.9808	1
AD	Neuroticism	27089181	personality	European	SNPs from the MHC (chr6 26M~34M) region was removed for this traits	0.0418	0.0666	0.6276	0.5302	0.0915	0.0075	0.9815	1
AD	Attention deficit hyperactivity disorder	20732625	psychiatric	European	Caution: using this data may yield results outside bounds due to relative low Z score of the SNP heritability of the trait; SNPs from the MHC (chr6 26M~34M) region was removed for this traits	0.1188	0.1628	0.7296	0.4656	0.2447	0.0921	1.0063	1
AD	Bipolar disorder	21926972	psychiatric	European	SNPs from the MHC (chr6 26M~34M) region was removed for this traits	0.2559	0.1107	2.3119	0.0208	0.4341	0.0388	1.0238	1
AD	PGC cross-disorder analysis	23453885	psychiatric	European	SNPs from the MHC (chr6 26M~34M) region was removed for this traits	0.1381	0.0659	2.0965	0.036	0.1738	0.0131	1.0125	1
AD	Major depressive disorder	22472876	psychiatric	European	SNPs from the MHC (chr6 26M~34M) region was removed for this traits	0.1448	0.1017	1.4235	0.1546	0.1788	0.0286	1.0006	1
AD	Autism spectrum disorder	0	psychiatric	European	SNPs from the MHC (chr6 26M~34M) region was removed for this traits	0.0375	0.0828	0.453	0.6505	0.4745	0.0526	0.9611	1
AD	Parkinsons disease	19915575	neurological	European	SNPs from the MHC (chr6 26M~34M) region was removed for this traits	-0.0642	0.1128	-0.569	0.5694	0.4066	0.1134	1.1218	1
AD	Platelet count	22139419	haemotological	European	SNPs from the MHC (chr6 26M~34M) region was removed for this traits	-0.0692	0.0641	-1.0792	0.2805	0.1196	0.0112	0.9859	1
AD	Rheumatoid Arthritis	24390342	autoimmune	European	SNPs from the MHC (chr6 26M~34M) region was removed for this traits	-0.1061	0.076	-1.3952	0.1629	0.1607	0.0287	1.0235	1
AD	Schizophrenia	25056061	psychiatric	Mixed	Caution: using this data may yield less robust results due to minor departure of the LD structure; SNPs from the MHC (chr6 26M~34M) region was removed for this traits	0.1024	0.0508	2.015	0.0439	0.4613	0.0196	1.0506	1
AD	College completion	23722424	education	European	SNPs from the MHC (chr6 26M~34M) region was removed for this traits	-0.1394	0.0694	-2.0074	0.0447	0.0779	0.0059	1.0225	1
AD	Acetoacetate	27005778	metabolites	European	Caution: using this data may yield results outside bounds due to relative low Z score of the SNP heritability of the trait; SNPs from the MHC (chr6 26M~34M) region was removed for this traits	-0.1631	0.1521	-1.0725	0.2835	0.0752	0.0278	0.977	1
AD	Acetate	27005778	metabolites	European	Caution: using this data may yield results outside bounds due to relative low Z score of the SNP heritability of the trait; SNPs from the MHC (chr6 26M~34M) region was removed for this traits	-0.056	0.1726	-0.3242	0.7458	0.0524	0.0191	1.003	1
AD	Alanine	27005778	metabolites	European	SNPs from the MHC (chr6 26M~34M) region was removed for this traits	0.1368	0.1348	1.0148	0.3102	0.0931	0.0276	1.0074	1
AD	Albumin	27005778	metabolites	European	Caution: using this data may yield results outside bounds due to relative low Z score of the SNP heritability of the trait; SNPs from the MHC (chr6 26M~34M) region was removed for this traits	-0.2225	0.1968	-1.1307	0.2582	0.0642	0.0257	0.9875	1
AD	Apolipoprotein A-I	27005778	metabolites	European	SNPs from the MHC (chr6 26M~34M) region was removed for this traits	-0.09	0.1704	-0.5281	0.5974	0.0665	0.0294	1.0076	1
AD	Apolipoprotein B	27005778	metabolites	European	SNPs from the MHC (chr6 26M~34M) region was removed for this traits	-0.2288	0.3082	-0.7423	0.4579	0.0812	0.0419	1.0091	1
AD	Ratio of bisallylic groups to double bonds	27005778	metabolites	European	Caution: using this data may yield results outside bounds due to relative low Z score of the SNP heritability of the trait; SNPs from the MHC (chr6 26M~34M) region was removed for this traits	0.016	0.0946	0.1691	0.8657	0.3019	0.1114	0.977	1
AD	Ratio of bisallylic groups to total fatty acids	27005778	metabolites	European	Caution: using this data may yield results outside bounds due to relative low Z score of the SNP heritability of the trait; SNPs from the MHC (chr6 26M~34M) region was removed for this traits	-0.0392	0.1053	-0.3726	0.7094	0.285	0.0999	0.9845	1
AD	Average number of methylene groups per a double bond	27005778	metabolites	European	Caution: using this data may yield results outside bounds due to relative low Z score of the SNP heritability of the trait; SNPs from the MHC (chr6 26M~34M) region was removed for this traits	0.0935	0.1422	0.6576	0.5108	0.2036	0.0801	0.9965	1
AD	Citrate	27005778	metabolites	European	SNPs from the MHC (chr6 26M~34M) region was removed for this traits	-0.0895	0.1465	-0.611	0.5412	0.0665	0.021	1.014	1
AD	Creatinine	27005778	metabolites	European	SNPs from the MHC (chr6 26M~34M) region was removed for this traits	0.0034	0.1118	0.0303	0.9759	0.1109	0.0239	1.0135	1
AD	Average number of double bonds in a fatty acid chain	27005778	metabolites	European	SNPs from the MHC (chr6 26M~34M) region was removed for this traits	-0.0611	0.1215	-0.5028	0.6151	0.1721	0.0563	1.002	1
AD	22:6 docosahexaenoic acid	27005778	metabolites	European	SNPs from the MHC (chr6 26M~34M) region was removed for this traits	-0.1258	0.1632	-0.7704	0.4411	0.1261	0.0385	0.9961	1
AD	Free cholesterol to esterified cholesterol ratio	27005778	metabolites	European	Caution: using this data may yield results outside bounds due to relative low Z score of the SNP heritability of the trait; SNPs from the MHC (chr6 26M~34M) region was removed for this traits	-0.2848	0.3991	-0.7135	0.4756	0.0525	0.0524	1.0139	1
AD	Description of average fatty acid chain length; not actual carbon number	27005778	metabolites	European	SNPs from the MHC (chr6 26M~34M) region was removed for this traits	-0.0409	0.1303	-0.3139	0.7536	0.1027	0.0365	0.9825	1
AD	Omega-3 fatty acids	27005778	metabolites	European	SNPs from the MHC (chr6 26M~34M) region was removed for this traits	-0.0222	0.1337	-0.166	0.8681	0.153	0.0408	0.9912	1
AD	Omega-9 and saturated fatty acids	27005778	metabolites	European	Caution: using this data may yield results outside bounds due to relative low Z score of the SNP heritability of the trait; SNPs from the MHC (chr6 26M~34M) region was removed for this traits	0.014	0.1572	0.0891	0.929	0.0891	0.0416	0.9953	1
AD	Free cholesterol	27005778	metabolites	European	Caution: using this data may yield results outside bounds due to relative low Z score of the SNP heritability of the trait; SNPs from the MHC (chr6 26M~34M) region was removed for this traits	-0.1563	0.3044	-0.5136	0.6075	0.0543	0.0421	1.0263	1
AD	Glucose	27005778	metabolites	European	SNPs from the MHC (chr6 26M~34M) region was removed for this traits	0.0826	0.1307	0.6318	0.5275	0.0877	0.022	0.9948	1
AD	Glutamine	27005778	metabolites	European	SNPs from the MHC (chr6 26M~34M) region was removed for this traits	-0.0896	0.1396	-0.6418	0.521	0.0654	0.0224	1.0174	1
AD	Glycoprotein acetyls; mainly a1-acid glycoprotein	27005778	metabolites	European	SNPs from the MHC (chr6 26M~34M) region was removed for this traits	-0.1871	0.1586	-1.1798	0.2381	0.1	0.029	0.9865	1
AD	Total cholesterol in HDL	27005778	metabolites	European	SNPs from the MHC (chr6 26M~34M) region was removed for this traits	0.12	0.1429	0.8397	0.4011	0.0821	0.0281	1.0117	1
AD	Mean diameter for HDL particles	27005778	metabolites	European	SNPs from the MHC (chr6 26M~34M) region was removed for this traits	0.0787	0.1552	0.5072	0.612	0.1034	0.0321	1.0147	1
AD	Total cholesterol in IDL	27005778	metabolites	European	SNPs from the MHC (chr6 26M~34M) region was removed for this traits	-0.3768	0.4235	-0.8899	0.3735	0.0632	0.0496	1.0216	1
AD	Free cholesterol in IDL	27005778	metabolites	European	SNPs from the MHC (chr6 26M~34M) region was removed for this traits	-0.3366	0.3949	-0.8523	0.394	0.0612	0.0453	1.0238	1
AD	Total lipids in IDL	27005778	metabolites	European	SNPs from the MHC (chr6 26M~34M) region was removed for this traits	-0.36	0.4017	-0.8964	0.37	0.0668	0.0474	1.021	1
AD	Concentration of IDL particles	27005778	metabolites	European	SNPs from the MHC (chr6 26M~34M) region was removed for this traits	-0.342	0.3836	-0.8914	0.3727	0.0688	0.0455	1.0199	1
AD	Phospholipids in IDL	27005778	metabolites	European	SNPs from the MHC (chr6 26M~34M) region was removed for this traits	-0.3407	0.4138	-0.8235	0.4102	0.0542	0.044	1.0232	1
AD	Triglycerides in IDL	27005778	metabolites	European	SNPs from the MHC (chr6 26M~34M) region was removed for this traits	-0.0983	0.2015	-0.4876	0.6258	0.1076	0.0362	1.0092	1
AD	Isoleucine	27005778	metabolites	European	SNPs from the MHC (chr6 26M~34M) region was removed for this traits	-0.1066	0.1489	-0.7156	0.4742	0.0647	0.0236	0.9968	1
AD	Total cholesterol in large HDL	27005778	metabolites	European	SNPs from the MHC (chr6 26M~34M) region was removed for this traits	0.1914	0.1839	1.0407	0.298	0.0932	0.0282	1.0117	1
AD	Cholesterol esters in large HDL	27005778	metabolites	European	SNPs from the MHC (chr6 26M~34M) region was removed for this traits	0.1705	0.1743	0.9781	0.328	0.1097	0.0308	1.0063	1
AD	Free cholesterol in large HDL	27005778	metabolites	European	SNPs from the MHC (chr6 26M~34M) region was removed for this traits	0.1583	0.1622	0.9763	0.3289	0.0925	0.0278	1.0143	1
AD	Total lipids in large HDL	27005778	metabolites	European	SNPs from the MHC (chr6 26M~34M) region was removed for this traits	0.1216	0.1524	0.7979	0.4249	0.1152	0.0307	1.0068	1
AD	Concentration of large HDL particles	27005778	metabolites	European	SNPs from the MHC (chr6 26M~34M) region was removed for this traits	0.1115	0.149	0.7483	0.4543	0.1169	0.0303	1.0058	1
AD	Phospholipids in large HDL	27005778	metabolites	European	SNPs from the MHC (chr6 26M~34M) region was removed for this traits	0.096	0.1443	0.6652	0.5059	0.1131	0.0301	1.0042	1
AD	Total cholesterol in large LDL	27005778	metabolites	European	SNPs from the MHC (chr6 26M~34M) region was removed for this traits	-0.2945	0.4145	-0.7105	0.4774	0.0534	0.0506	1.02	1
AD	Cholesterol esters in large LDL	27005778	metabolites	European	SNPs from the MHC (chr6 26M~34M) region was removed for this traits	-0.4083	0.4478	-0.9119	0.3618	0.0654	0.055	1.0165	1
AD	Free cholesterol in large LDL	27005778	metabolites	European	SNPs from the MHC (chr6 26M~34M) region was removed for this traits	-0.339	0.4406	-0.7694	0.4416	0.0522	0.0526	1.022	1
AD	Total lipids in large LDL	27005778	metabolites	European	SNPs from the MHC (chr6 26M~34M) region was removed for this traits	-0.4239	0.4595	-0.9225	0.3563	0.0643	0.0556	1.0184	1
AD	Concentration of large LDL particles	27005778	metabolites	European	SNPs from the MHC (chr6 26M~34M) region was removed for this traits	-0.412	0.4484	-0.9186	0.3583	0.0652	0.0542	1.0193	1
AD	Phospholipids in large LDL	27005778	metabolites	European	SNPs from the MHC (chr6 26M~34M) region was removed for this traits	-0.2738	0.4056	-0.6752	0.4996	0.0519	0.0479	1.0216	1
AD	Total cholesterol in large VLDL	27005778	metabolites	European	SNPs from the MHC (chr6 26M~34M) region was removed for this traits	0.049	0.1164	0.4209	0.6738	0.1121	0.03	0.995	1
AD	Cholesterol esters in large VLDL	27005778	metabolites	European	SNPs from the MHC (chr6 26M~34M) region was removed for this traits	0.01	0.1027	0.0975	0.9224	0.1589	0.0356	0.9805	1
AD	Free cholesterol in large VLDL	27005778	metabolites	European	SNPs from the MHC (chr6 26M~34M) region was removed for this traits	0.0156	0.1147	0.136	0.8918	0.1171	0.0307	0.9924	1
AD	Total lipids in large VLDL	27005778	metabolites	European	SNPs from the MHC (chr6 26M~34M) region was removed for this traits	0.0605	0.1122	0.5392	0.5898	0.1293	0.0305	0.9898	1
AD	Concentration of large VLDL particles	27005778	metabolites	European	SNPs from the MHC (chr6 26M~34M) region was removed for this traits	0.0204	0.117	0.1744	0.8615	0.1246	0.0349	0.9774	1
AD	Phospholipids in large VLDL	27005778	metabolites	European	SNPs from the MHC (chr6 26M~34M) region was removed for this traits	0.0158	0.1165	0.1361	0.8918	0.1097	0.0309	0.9931	1
AD	Triglycerides in large VLDL	27005778	metabolites	European	SNPs from the MHC (chr6 26M~34M) region was removed for this traits	0.0565	0.12	0.4711	0.6376	0.103	0.029	0.9936	1
AD	18:2 linoleic acid (LA)	27005778	metabolites	European	SNPs from the MHC (chr6 26M~34M) region was removed for this traits	-0.1503	0.2347	-0.6405	0.5218	0.1213	0.0496	1.0041	1
AD	Total cholesterol in LDL	27005778	metabolites	European	SNPs from the MHC (chr6 26M~34M) region was removed for this traits	-0.3595	0.4448	-0.8083	0.4189	0.0581	0.055	1.0183	1
AD	Mean diameter for LDL particles	27005778	metabolites	European	Caution: using this data may yield results outside bounds due to relative low Z score of the SNP heritability of the trait; SNPs from the MHC (chr6 26M~34M) region was removed for this traits	-0.0167	0.1951	-0.0854	0.9319	0.0473	0.0261	1.0004	1
AD	Leucine	27005778	metabolites	European	Caution: using this data may yield results outside bounds due to relative low Z score of the SNP heritability of the trait; SNPs from the MHC (chr6 26M~34M) region was removed for this traits	-0.1227	0.1704	-0.7204	0.4713	0.049	0.0219	1.0073	1
AD	Total cholesterol in medium HDL	27005778	metabolites	European	Caution: using this data may yield results outside bounds due to relative low Z score of the SNP heritability of the trait; SNPs from the MHC (chr6 26M~34M) region was removed for this traits	0.1177	0.1939	0.6069	0.5439	0.0557	0.0256	0.9988	1
AD	Cholesterol esters in medium HDL	27005778	metabolites	European	Caution: using this data may yield results outside bounds due to relative low Z score of the SNP heritability of the trait; SNPs from the MHC (chr6 26M~34M) region was removed for this traits	0.1029	0.2067	0.498	0.6185	0.0569	0.0284	0.9999	1
AD	Free cholesterol in medium HDL	27005778	metabolites	European	SNPs from the MHC (chr6 26M~34M) region was removed for this traits	0.0909	0.1447	0.6284	0.5297	0.0674	0.0239	0.9979	1
AD	Total lipids in medium HDL	27005778	metabolites	European	Caution: using this data may yield results outside bounds due to relative low Z score of the SNP heritability of the trait; SNPs from the MHC (chr6 26M~34M) region was removed for this traits	0.0775	0.172	0.4507	0.6522	0.0637	0.0259	0.9959	1
AD	Concentration of medium HDL particles	27005778	metabolites	European	Caution: using this data may yield results outside bounds due to relative low Z score of the SNP heritability of the trait; SNPs from the MHC (chr6 26M~34M) region was removed for this traits	0.069	0.1608	0.4291	0.6679	0.0679	0.0257	0.9941	1
AD	Phospholipids in medium HDL	27005778	metabolites	European	SNPs from the MHC (chr6 26M~34M) region was removed for this traits	0.0934	0.1509	0.6189	0.536	0.0684	0.0239	0.9951	1
AD	Total cholesterol in medium LDL	27005778	metabolites	European	SNPs from the MHC (chr6 26M~34M) region was removed for this traits	-0.3216	0.4176	-0.7702	0.4412	0.0577	0.0509	1.0179	1
AD	Cholesterol esters in medium LDL	27005778	metabolites	European	SNPs from the MHC (chr6 26M~34M) region was removed for this traits	-0.4075	0.4366	-0.9333	0.3507	0.0685	0.0534	1.0144	1
AD	Total lipids in medium LDL	27005778	metabolites	European	SNPs from the MHC (chr6 26M~34M) region was removed for this traits	-0.4062	0.4318	-0.9407	0.3469	0.0705	0.0535	1.0138	1
AD	Concentration of medium LDL particles	27005778	metabolites	European	SNPs from the MHC (chr6 26M~34M) region was removed for this traits	-0.3985	0.4277	-0.9316	0.3516	0.0691	0.0522	1.0152	1
AD	Phospholipids in medium LDL	27005778	metabolites	European	SNPs from the MHC (chr6 26M~34M) region was removed for this traits	-0.2439	0.3536	-0.6898	0.4903	0.0653	0.0454	1.0118	1
AD	Total cholesterol in medium VLDL	27005778	metabolites	European	SNPs from the MHC (chr6 26M~34M) region was removed for this traits	-0.0713	0.1416	-0.5032	0.6148	0.1219	0.0356	0.9938	1
AD	Cholesterol esters in medium VLDL	27005778	metabolites	European	SNPs from the MHC (chr6 26M~34M) region was removed for this traits	-0.1385	0.1606	-0.8626	0.3884	0.1495	0.038	0.9874	1
AD	Free cholesterol in medium VLDL	27005778	metabolites	European	SNPs from the MHC (chr6 26M~34M) region was removed for this traits	-0.0106	0.1362	-0.0778	0.938	0.1071	0.0336	0.9977	1
AD	Total lipids in medium VLDL	27005778	metabolites	European	SNPs from the MHC (chr6 26M~34M) region was removed for this traits	-0.0583	0.1283	-0.4547	0.6494	0.14	0.0351	0.9868	1
AD	Concentration of medium VLDL particles	27005778	metabolites	European	SNPs from the MHC (chr6 26M~34M) region was removed for this traits	-0.0349	0.1143	-0.3057	0.7598	0.1469	0.0369	0.9821	1
AD	Phospholipids in medium VLDL	27005778	metabolites	European	SNPs from the MHC (chr6 26M~34M) region was removed for this traits	-0.0258	0.1379	-0.1873	0.8514	0.1077	0.0334	0.9985	1
AD	Triglycerides in medium VLDL	27005778	metabolites	European	SNPs from the MHC (chr6 26M~34M) region was removed for this traits	0.0317	0.1313	0.241	0.8096	0.0926	0.0306	1.0015	1
AD	Mono-unsaturated fatty acids	27005778	metabolites	European	Caution: using this data may yield results outside bounds due to relative low Z score of the SNP heritability of the trait; SNPs from the MHC (chr6 26M~34M) region was removed for this traits	0.0338	0.141	0.2399	0.8104	0.1079	0.0405	0.9867	1
AD	Phenylalanine	27005778	metabolites	European	Caution: using this data may yield results outside bounds due to relative low Z score of the SNP heritability of the trait; SNPs from the MHC (chr6 26M~34M) region was removed for this traits	-0.0009	0.1602	-0.0057	0.9954	0.0544	0.0225	1.0047	1
AD	Total lipids in small HDL	27005778	metabolites	European	Caution: using this data may yield results outside bounds due to relative low Z score of the SNP heritability of the trait; SNPs from the MHC (chr6 26M~34M) region was removed for this traits	-0.0482	0.1976	-0.2437	0.8075	0.0561	0.0263	1.0019	1
AD	Triglycerides in small HDL	27005778	metabolites	European	Caution: using this data may yield results outside bounds due to relative low Z score of the SNP heritability of the trait; SNPs from the MHC (chr6 26M~34M) region was removed for this traits	-0.0867	0.1822	-0.476	0.6341	0.0703	0.0265	0.9966	1
AD	Total cholesterol in small LDL	27005778	metabolites	European	SNPs from the MHC (chr6 26M~34M) region was removed for this traits	-0.452	0.4514	-1.0015	0.3166	0.0622	0.0469	1.0193	1
AD	Total lipids in small LDL	27005778	metabolites	European	SNPs from the MHC (chr6 26M~34M) region was removed for this traits	-0.3902	0.4011	-0.973	0.3306	0.0758	0.0479	1.0118	1
AD	Concentration of small LDL particles	27005778	metabolites	European	SNPs from the MHC (chr6 26M~34M) region was removed for this traits	-0.3213	0.3456	-0.9297	0.3525	0.0856	0.0454	1.0096	1
AD	Total cholesterol in small VLDL	27005778	metabolites	European	SNPs from the MHC (chr6 26M~34M) region was removed for this traits	-0.1485	0.2292	-0.6479	0.517	0.0831	0.0331	1.0086	1
AD	Free cholesterol in small VLDL	27005778	metabolites	European	SNPs from the MHC (chr6 26M~34M) region was removed for this traits	-0.0753	0.1826	-0.4121	0.6803	0.107	0.0341	1.0017	1
AD	Total lipids in small VLDL	27005778	metabolites	European	SNPs from the MHC (chr6 26M~34M) region was removed for this traits	-0.0957	0.1608	-0.5949	0.5519	0.1422	0.0377	0.9929	1
AD	Concentration of small VLDL particles	27005778	metabolites	European	SNPs from the MHC (chr6 26M~34M) region was removed for this traits	-0.0753	0.1473	-0.5111	0.6093	0.149	0.0375	0.991	1
AD	Phospholipids in small VLDL	27005778	metabolites	European	SNPs from the MHC (chr6 26M~34M) region was removed for this traits	-0.0569	0.1559	-0.3652	0.715	0.1136	0.0355	0.9998	1
AD	Triglycerides in small VLDL	27005778	metabolites	European	SNPs from the MHC (chr6 26M~34M) region was removed for this traits	-0.0148	0.1341	-0.1107	0.9119	0.1202	0.0357	0.9945	1
AD	Serum total cholesterol	27005778	metabolites	European	Caution: using this data may yield results outside bounds due to relative low Z score of the SNP heritability of the trait; SNPs from the MHC (chr6 26M~34M) region was removed for this traits	-0.2525	0.3482	-0.7251	0.4684	0.056	0.0399	1.0244	1
AD	Serum total triglycerides	27005778	metabolites	European	SNPs from the MHC (chr6 26M~34M) region was removed for this traits	-0.0378	0.1354	-0.2793	0.78	0.1255	0.0358	0.9923	1
AD	Tyrosine	27005778	metabolites	European	Caution: using this data may yield results outside bounds due to relative low Z score of the SNP heritability of the trait; SNPs from the MHC (chr6 26M~34M) region was removed for this traits	0.0733	0.1406	0.5216	0.602	0.0765	0.029	0.9976	1
AD	Valine	27005778	metabolites	European	SNPs from the MHC (chr6 26M~34M) region was removed for this traits	-0.0203	0.171	-0.1188	0.9054	0.0549	0.0207	1.0183	1
AD	Mean diameter for VLDL particles	27005778	metabolites	European	SNPs from the MHC (chr6 26M~34M) region was removed for this traits	-0.0317	0.1164	-0.2722	0.7855	0.1262	0.0356	0.9937	1
AD	Total cholesterol in very large HDL	27005778	metabolites	European	Caution: using this data may yield results outside bounds due to relative low Z score of the SNP heritability of the trait; SNPs from the MHC (chr6 26M~34M) region was removed for this traits	0.245	0.2586	0.9473	0.3435	0.0261	0.0231	1.015	1
AD	Free cholesterol in very large HDL	27005778	metabolites	European	Caution: using this data may yield results outside bounds due to relative low Z score of the SNP heritability of the trait; SNPs from the MHC (chr6 26M~34M) region was removed for this traits	0.1032	0.1933	0.5339	0.5934	0.037	0.0245	1.0186	1
AD	Total lipids in very large HDL	27005778	metabolites	European	Caution: using this data may yield results outside bounds due to relative low Z score of the SNP heritability of the trait; SNPs from the MHC (chr6 26M~34M) region was removed for this traits	0.0447	0.1812	0.2467	0.8052	0.0469	0.0279	1.0201	1
AD	Concentration of very large HDL particles	27005778	metabolites	European	Caution: using this data may yield results outside bounds due to relative low Z score of the SNP heritability of the trait; SNPs from the MHC (chr6 26M~34M) region was removed for this traits	-0.0246	0.1647	-0.1495	0.8811	0.0515	0.0272	1.0062	1
AD	Phospholipids in very large HDL	27005778	metabolites	European	SNPs from the MHC (chr6 26M~34M) region was removed for this traits	-0.0265	0.1458	-0.1819	0.8556	0.0756	0.0309	1.0138	1
AD	Triglycerides in very large HDL	27005778	metabolites	European	Caution: using this data may yield results outside bounds due to relative low Z score of the SNP heritability of the trait; SNPs from the MHC (chr6 26M~34M) region was removed for this traits	-0.0273	0.1576	-0.1731	0.8626	0.0762	0.0293	1.0173	1
AD	Total lipids in very large VLDL	27005778	metabolites	European	SNPs from the MHC (chr6 26M~34M) region was removed for this traits	-0.0256	0.1152	-0.2218	0.8245	0.1337	0.0312	0.9814	1
AD	Concentration of very large VLDL particles	27005778	metabolites	European	SNPs from the MHC (chr6 26M~34M) region was removed for this traits	0.0351	0.1107	0.3171	0.7512	0.114	0.031	0.9876	1
AD	Phospholipids in very large VLDL	27005778	metabolites	European	SNPs from the MHC (chr6 26M~34M) region was removed for this traits	-0.0255	0.1283	-0.1991	0.8422	0.1007	0.0285	0.9897	1
AD	Triglycerides in very large VLDL	27005778	metabolites	European	SNPs from the MHC (chr6 26M~34M) region was removed for this traits	-0.0058	0.1165	-0.0496	0.9605	0.1179	0.0299	0.9835	1
AD	Total lipids in very small VLDL	27005778	metabolites	European	SNPs from the MHC (chr6 26M~34M) region was removed for this traits	-0.1217	0.2027	-0.6005	0.5482	0.1054	0.0365	1.0095	1
AD	Concentration of very small VLDL particles	27005778	metabolites	European	SNPs from the MHC (chr6 26M~34M) region was removed for this traits	-0.1425	0.2033	-0.7006	0.4836	0.1137	0.0369	1.005	1
AD	Phospholipids in very small VLDL	27005778	metabolites	European	SNPs from the MHC (chr6 26M~34M) region was removed for this traits	-0.2512	0.2961	-0.8484	0.3962	0.0814	0.0389	1.0153	1
AD	Triglycerides in very small VLDL	27005778	metabolites	European	SNPs from the MHC (chr6 26M~34M) region was removed for this traits	-0.0355	0.1453	-0.2445	0.8069	0.1409	0.0374	0.9972	1
AD	Total lipids in chylomicrons and largest VLDL particles	27005778	metabolites	European	SNPs from the MHC (chr6 26M~34M) region was removed for this traits	0.0022	0.1153	0.0191	0.9847	0.1195	0.029	0.9909	1
AD	Concentration of chylomicrons and largest VLDL particles	27005778	metabolites	European	SNPs from the MHC (chr6 26M~34M) region was removed for this traits	0.0456	0.1167	0.3909	0.6959	0.109	0.0276	0.9914	1
AD	Phospholipids in chylomicrons and largest VLDL particles	27005778	metabolites	European	SNPs from the MHC (chr6 26M~34M) region was removed for this traits	0.0082	0.122	0.0672	0.9464	0.0967	0.0271	0.9867	1
AD	Triglycerides in chylomicrons and largest VLDL particles	27005778	metabolites	European	SNPs from the MHC (chr6 26M~34M) region was removed for this traits	-0.0626	0.1335	-0.4693	0.6389	0.09	0.0279	0.9922	1
AD	Subjective well being	27089181	psychiatric	European	SNPs from the MHC (chr6 26M~34M) region was removed for this traits	-0.1568	0.0857	-1.8307	0.0671	0.0248	0.0021	1.0039	1
AD	Ever vs never smoked	20418890	smoking_behaviour	European	SNPs from the MHC (chr6 26M~34M) region was removed for this traits	0.0957	0.0825	1.1596	0.2462	0.0731	0.0068	0.9986	1
AD	Triglycerides	20686565	lipids	European	SNPs from the MHC (chr6 26M~34M) region was removed for this traits	-0.0385	0.0608	-0.633	0.5267	0.1698	0.0288	0.9688	1
AD	Total Cholesterol	20686565	lipids	European	SNPs from the MHC (chr6 26M~34M) region was removed for this traits	-0.0793	0.1398	-0.5676	0.5703	0.1371	0.024	1.0181	1
AD	Lung cancer (all)	24880342	cancer	European	SNPs from the MHC (chr6 26M~34M) region was removed for this traits	-0.1246	0.1269	-0.9824	0.3259	0.1298	0.0326	1.0069	1
AD	Lung cancer (squamous cell)	24880342	cancer	European	Caution: using this data may yield results outside bounds due to relative low Z score of the SNP heritability of the trait; SNPs from the MHC (chr6 26M~34M) region was removed for this traits	-0.1383	0.1852	-0.7465	0.4553	0.0463	0.0206	1.0093	1
AD	Waist circumference	25673412	anthropometric	European	SNPs from the MHC (chr6 26M~34M) region was removed for this traits	-0.0652	0.0459	-1.4201	0.1556	0.1197	0.005	0.8491	1
AD	Waist-to-hip ratio	25673412	anthropometric	European	SNPs from the MHC (chr6 26M~34M) region was removed for this traits	0.04	0.0569	0.7039	0.4815	0.1142	0.0075	0.9175	1
AD	Multiple sclerosis	21833088	autoimmune	European	Caution: using this data may yield results outside bounds due to relative low Z score of the SNP heritability of the trait; SNPs from the MHC (chr6 26M~34M) region was removed for this traits	0.2977	0.2602	1.1439	0.2527	0.0483	0.03	1.0652	1
AD	Transferrin	25352340	metal	European	Caution: using this data may yield results outside bounds due to relative low Z score of the SNP heritability of the trait; SNPs from the MHC (chr6 26M~34M) region was removed for this traits	-0.1221	0.1027	-1.1885	0.2347	0.1602	0.0811	1.0656	1
AD	Amyotrophic lateral sclerosis	27455348	neurological	European	Caution: using this data may yield results outside bounds due to relative low Z score of the SNP heritability of the trait; SNPs from the MHC (chr6 26M~34M) region was removed for this traits	0.0966	0.1434	0.6739	0.5004	0.049	0.0134	0.9939	1
AD	Lung adenocarcinoma	27488534	cancer	European	Caution: using this data may yield results outside bounds due to relative low Z score of the SNP heritability of the trait; SNPs from the MHC (chr6 26M~34M) region was removed for this traits	-0.071	0.1649	-0.4304	0.6669	0.0313	0.0125	1.0199	1
AD	Squamous cell lung cancer	27488534	cancer	European	SNPs from the MHC (chr6 26M~34M) region was removed for this traits	-0.1182	0.1607	-0.7356	0.4619	0.0352	0.0117	1.0145	1
AD	Ferritin	25352340	metal	European	SNPs from the MHC (chr6 26M~34M) region was removed for this traits	0.0565	0.1283	0.4403	0.6597	0.0864	0.0284	1.0291	1
AD	Difference in height between adolescence and adulthood; age 14	23449627	anthropometric	European	SNPs from the MHC (chr6 26M~34M) region was removed for this traits	0.0845	0.1133	0.7458	0.4558	0.4535	0.1092	0.9808	1
AD	Parents age at death	27015805	aging	European	SNPs from the MHC (chr6 26M~34M) region was removed for this traits	-0.0373	0.1107	-0.3366	0.7364	0.0317	0.0066	1.0119	1
AD	Urate	23263486	other	European	SNPs from the MHC (chr6 26M~34M) region was removed for this traits	0.0812	0.075	1.0834	0.2786	0.1809	0.0625	0.9437	1
AD	Mothers age at death	27015805	aging	European	SNPs from the MHC (chr6 26M~34M) region was removed for this traits	-0.0537	0.106	-0.5065	0.6125	0.0372	0.0069	1.0106	1
AD	Lung cancer	27488534	cancer	European	SNPs from the MHC (chr6 26M~34M) region was removed for this traits	-0.0442	0.104	-0.4246	0.6711	0.3161	0.0696	1.0149	1
AD	Fathers age at death	27015805	aging	European	SNPs from the MHC (chr6 26M~34M) region was removed for this traits	-0.2576	0.1079	-2.3869	0.017	0.0404	0.0066	1.0163	1
AD	Systemic lupus erythematosus	26502338	autoimmune	European	SNPs from the MHC (chr6 26M~34M) region was removed for this traits	-0.093	0.1004	-0.9259	0.3545	0.3675	0.0683	1.1115	1
AD	Primary biliary cirrhosis	26394269	autoimmune	European	SNPs from the MHC (chr6 26M~34M) region was removed for this traits	-0.0544	0.0942	-0.5778	0.5634	0.3942	0.0636	0.9995	1
AD	Celiac disease	20190752	autoimmune	European	SNPs from the MHC (chr6 26M~34M) region was removed for this traits	0.126	0.1812	0.6956	0.4867	0.2973	0.0536	1.0691	1
AD	Difference in height between childhood and adulthood; age 8	23449627	anthropometric	European	SNPs from the MHC (chr6 26M~34M) region was removed for this traits	0.1007	0.096	1.0488	0.2943	0.3453	0.0547	0.9698	1
AD	Sitting height ratio	25865494	anthropometric	European	SNPs from the MHC (chr6 26M~34M) region was removed for this traits	0.0976	0.0776	1.2575	0.2086	0.2207	0.0265	0.9822	1
AD	Height; Females at age 10 and males at age 12	23449627	anthropometric	European	SNPs from the MHC (chr6 26M~34M) region was removed for this traits	-0.1067	0.0843	-1.2657	0.2056	0.4286	0.0472	0.953	1
AD	Sleep duration	27494321	sleeping	European	SNPs from the MHC (chr6 26M~34M) region was removed for this traits	-0.1217	0.0626	-1.9435	0.052	0.0564	0.0053	1.0182	1
AD	Birth weight	27680694	anthropometric	European	SNPs from the MHC (chr6 26M~34M) region was removed for this traits	-0.0494	0.0692	-0.7142	0.4751	0.1017	0.007	1.0414	1
AD	Chronotype	27494321	sleeping	European	SNPs from the MHC (chr6 26M~34M) region was removed for this traits	0.0701	0.0532	1.3184	0.1874	0.102	0.006	1.0138	1
AD	Years of schooling (proxy cognitive performance)	25201988	education	European	SNPs from the MHC (chr6 26M~34M) region was removed for this traits	-0.144	0.0614	-2.345	0.019	0.1043	0.0077	1.0291	1
AD	Years of schooling 2013	23722424	education	European	SNPs from the MHC (chr6 26M~34M) region was removed for this traits	-0.1565	0.0694	-2.2563	0.024	0.0833	0.0064	1.0185	1
AD	Neuroticism	24828478	personality	European	SNPs from the MHC (chr6 26M~34M) region was removed for this traits	0.1066	0.1264	0.8438	0.3988	0.0156	0.0035	1.0047	1
AD	Lumbar spine bone mineral density	22504420	bone	Mixed	Caution: using these data may yield less robust results due to minor departure of the LD structure; SNPs from the MHC (chr6 26M-34M) region were removed for this trait	0.141	0.0739	1.9078	0.0564	0.2653	0.0257	1.018	1
AD	Femoral neck bone mineral density	22504420	bone	Mixed	Caution: using these data may yield less robust results due to minor departure of the LD structure; SNPs from the MHC (chr6 26M-34M) region were removed for this trait	0.0695	0.0687	1.0117	0.3117	0.3065	0.0262	0.9809	1
AD	Age of first birth	27798627	reproductive	European	SNPs from the MHC (chr6 26M~34M) region was removed for this traits	-0.2089	0.0768	-2.7205	0.0065	0.0622	0.0035	0.952	1
AD	Number of children ever born	27798627	reproductive	European	SNPs from the MHC (chr6 26M~34M) region was removed for this traits	-0.0448	0.0706	-0.6337	0.5262	0.0255	0.0018	0.9708	1
AD	Forced expiratory volume in 1 second (FEV1)	28166213	lung_function	European	SNPs from the MHC (chr6 26M~34M) region was removed for this traits	-0.0166	0.0626	-0.2654	0.7907	0.2614	0.0168	0.97	1
AD	Forced Vital capacity(FVC)	28166213	lung_function	European	SNPs from the MHC (chr6 26M~34M) region was removed for this traits	0.0282	0.0643	0.4389	0.6608	0.2578	0.0157	0.9743	1
AD	Forced expiratory volume in 1 second (FEV1)/Forced Vital capacity(FVC)	28166213	lung_function	European	SNPs from the MHC (chr6 26M~34M) region was removed for this traits	-0.0753	0.0609	-1.237	0.2161	0.2581	0.0224	0.9743	1
AD	Forced expiratory volume in 1 second (FEV1)	26635082	lung_function	European	SNPs from the MHC (chr6 26M~34M) region was removed for this traits	0.0442	0.0837	0.5281	0.5974	0.1426	0.0168	0.9899	1
AD	Forced expiratory volume in 1 second (FEV1)/Forced Vital capacity(FVC)	26635082	lung_function	European	SNPs from the MHC (chr6 26M~34M) region was removed for this traits	-0.0266	0.0932	-0.2853	0.7754	0.1187	0.0163	0.976	1
AD	Forced Vital capacity(FVC)	26635082	lung_function	European	SNPs from the MHC (chr6 26M~34M) region was removed for this traits	0.0695	0.0873	0.7956	0.4263	0.1454	0.0158	0.9863	1
AD	Forced expiratory volume in 1 second (FEV1)	21946350	lung_function	European	SNPs from the MHC (chr6 26M~34M) region was removed for this traits	0.0831	0.0874	0.9509	0.3417	0.1748	0.0224	0.8774	1
AD	Forced expiratory volume in 1 second (FEV1)/Forced Vital capacity(FVC)	21946350	lung_function	European	SNPs from the MHC (chr6 26M~34M) region was removed for this traits	-0.0093	0.0689	-0.1348	0.8927	0.1264	0.0143	0.9263	1
AD	Attention deficit hyperactivity disorder (GC)	27663945	psychiatric	European	Caution: using this data may yield results outside bounds due to relative low Z score of the SNP heritability of the trait; SNPs from the MHC (chr6 26M~34M) region was removed for this traits	0.1762	0.2061	0.8547	0.3927	0.0727	0.0289	0.994	1
AD	Attention deficit hyperactivity disorder (No GC)	27663945	psychiatric	European	Caution: using this data may yield results outside bounds due to relative low Z score of the SNP heritability of the trait; SNPs from the MHC (chr6 26M~34M) region was removed for this traits	0.1747	0.2054	0.8507	0.395	0.0738	0.0293	1.0086	1
AD	Primary sclerosing cholangitis	27992413	autoimmune	Mixed	Caution: using this data may yield results outside bounds due to relative low Z score of the SNP heritability of the trait; SNPs from the MHC (chr6 26M~34M) region was removed for this traits	-0.1244	0.093	-1.3369	0.1813	0.3957	0.1629	0.9946	1
AD	Intelligence	28530673	cognitive	European	SNPs from the MHC (chr6 26M~34M) region was removed for this traits	-0.1936	0.0771	-2.512	0.012	0.1879	0.0098	1.0093	1
AD	Insomnia	28604731	sleeping	European	SNPs from the MHC (chr6 26M~34M) region was removed for this traits	0.0347	0.0875	0.3966	0.6916	0.0462	0.0051	1.0076	1
AD	Ischemic stroke	26935894	cardiometabolic	Mixed	Caution: using these data may yield less robust results due to minor departure of the LD structure; SNPs from the MHC (chr6 26M-34M) region were removed for this trait	NA	NA	NA	NA	NA	NA	NA	NA
AD	Insomnia	27992416	sleeping	European	SNPs from the MHC (chr6 26M~34M) region was removed for this traits	0.0323	0.0711	0.4542	0.6497	0.1325	0.0125	1.0031	1
AD	Excessive daytime sleepiness	27992416	sleeping	European	SNPs from the MHC (chr6 26M~34M) region was removed for this traits	0.0312	0.0745	0.4185	0.6756	0.0526	0.0048	1.007	1
AD	Hand grip strength (left)	0	ukbb	European	SNPs from the MHC (chr6 26M~34M) region was removed for this traits	-0.1044	0.0533	-1.9598	0.05	0.1045	0.0046	1.0515	1
AD	Hand grip strength (right)	0	ukbb	European	SNPs from the MHC (chr6 26M~34M) region was removed for this traits	-0.1229	0.057	-2.1548	0.0312	0.1047	0.0047	1.0547	1
AD	Waist circumference	0	ukbb	European	SNPs from the MHC (chr6 26M~34M) region was removed for this traits	0.0827	0.0576	1.4355	0.1511	0.2005	0.0079	1.0574	1
AD	Hip circumference	0	ukbb	European	SNPs from the MHC (chr6 26M~34M) region was removed for this traits	0.0191	0.0482	0.396	0.6921	0.2171	0.0089	1.0788	1
AD	Standing height	0	ukbb	European	SNPs from the MHC (chr6 26M~34M) region was removed for this traits	-0.0904	0.0406	-2.2279	0.0259	0.4514	0.0237	1.2381	1
AD	Heel bone mineral density (BMD) T-score_ automated	0	ukbb	European	SNPs from the MHC (chr6 26M~34M) region was removed for this traits	0.0769	0.0395	1.9481	0.0514	0.3014	0.0349	1.0712	1
AD	Pulse rate_ automated reading	0	ukbb	European	SNPs from the MHC (chr6 26M~34M) region was removed for this traits	0.0444	0.0545	0.8158	0.4146	0.1541	0.011	1.047	1
AD	Number of self-reported cancers	0	ukbb	European	SNPs from the MHC (chr6 26M~34M) region was removed for this traits	-0.1915	0.1274	-1.5031	0.1328	0.0065	0.0017	1.0125	1
AD	Number of self-reported non-cancer illnesses	0	ukbb	European	SNPs from the MHC (chr6 26M~34M) region was removed for this traits	0.1059	0.0543	1.9493	0.0513	0.0619	0.0027	1.0229	1
AD	Number of operations_ self-reported	0	ukbb	European	SNPs from the MHC (chr6 26M~34M) region was removed for this traits	0.1859	0.0767	2.4242	0.0153	0.0377	0.0022	1.0398	1
AD	Number of treatments/medications taken	0	ukbb	European	SNPs from the MHC (chr6 26M~34M) region was removed for this traits	0.1037	0.0529	1.9581	0.0502	0.061	0.0026	1.0301	1
AD	Townsend deprivation index at recruitment	0	ukbb	European	SNPs from the MHC (chr6 26M~34M) region was removed for this traits	0.0711	0.067	1.0613	0.2886	0.0337	0.0021	1.0343	1
AD	Number of incorrect matches in round	0	ukbb	European	SNPs from the MHC (chr6 26M~34M) region was removed for this traits	0.1738	0.0651	2.6714	0.0076	0.0544	0.0026	1.0056	1
AD	Length of working week for main job	0	ukbb	European	SNPs from the MHC (chr6 26M~34M) region was removed for this traits	0.082	0.0987	0.8314	0.4057	0.0192	0.0029	1.0101	1
AD	Frequency of travelling from home to job workplace	0	ukbb	European	SNPs from the MHC (chr6 26M~34M) region was removed for this traits	0.0771	0.0963	0.8005	0.4234	0.0211	0.0032	1.0201	1
AD	Distance between home and job workplace	0	ukbb	European	SNPs from the MHC (chr6 26M~34M) region was removed for this traits	0.0103	0.12	0.0855	0.9319	0.0122	0.0031	1.0038	1
AD	Job involves mainly walking or standing	0	ukbb	European	SNPs from the MHC (chr6 26M~34M) region was removed for this traits	0.109	0.0616	1.7706	0.0766	0.0813	0.0045	1.026	1
AD	Job involves heavy manual or physical work	0	ukbb	European	SNPs from the MHC (chr6 26M~34M) region was removed for this traits	0.1161	0.0598	1.9406	0.0523	0.087	0.0047	1.033	1
AD	Job involves shift work	0	ukbb	European	SNPs from the MHC (chr6 26M~34M) region was removed for this traits	0.1507	0.0976	1.5432	0.1228	0.0306	0.0029	1.0019	1
AD	Age completed full time education	0	ukbb	European	SNPs from the MHC (chr6 26M~34M) region was removed for this traits	-0.1348	0.0708	-1.9043	0.0569	0.0848	0.0044	1.0602	1
AD	Number of days/week walked 10+ minutes	0	ukbb	European	SNPs from the MHC (chr6 26M~34M) region was removed for this traits	0.0041	0.0528	0.0776	0.9382	0.0423	0.0022	1.0087	1
AD	Duration of walks	0	ukbb	European	SNPs from the MHC (chr6 26M~34M) region was removed for this traits	0.0796	0.06	1.3255	0.185	0.0473	0.0028	1.0022	1
AD	Number of days/week of moderate physical activity 10+ minutes	0	ukbb	European	SNPs from the MHC (chr6 26M~34M) region was removed for this traits	0.0872	0.0541	1.613	0.1067	0.0424	0.0025	1.0092	1
AD	Duration of moderate activity	0	ukbb	European	SNPs from the MHC (chr6 26M~34M) region was removed for this traits	0.07	0.0669	1.0456	0.2958	0.0321	0.0024	1.0078	1
AD	Number of days/week of vigorous physical activity 10+ minutes	0	ukbb	European	SNPs from the MHC (chr6 26M~34M) region was removed for this traits	0.0548	0.0561	0.9761	0.329	0.0382	0.0024	1.0126	1
AD	Duration of vigorous activity	0	ukbb	European	SNPs from the MHC (chr6 26M~34M) region was removed for this traits	0.0761	0.0818	0.9299	0.3524	0.0364	0.0034	0.9903	1
AD	Usual walking pace	0	ukbb	European	SNPs from the MHC (chr6 26M~34M) region was removed for this traits	-0.1235	0.0717	-1.7228	0.0849	0.0779	0.003	1.0265	1
AD	Frequency of stair climbing in last 4 weeks	0	ukbb	European	SNPs from the MHC (chr6 26M~34M) region was removed for this traits	-0.162	0.0814	-1.9894	0.0467	0.0345	0.0021	1.02	1
AD	Frequency of walking for pleasure in last 4 weeks	0	ukbb	European	SNPs from the MHC (chr6 26M~34M) region was removed for this traits	0.0417	0.0634	0.6575	0.5108	0.0351	0.0025	1.0046	1
AD	Duration walking for pleasure	0	ukbb	European	SNPs from the MHC (chr6 26M~34M) region was removed for this traits	-0.1374	0.0911	-1.5088	0.1314	0.0254	0.0025	1.0108	1
AD	Duration of strenuous sports	0	ukbb	European	SNPs from the MHC (chr6 26M~34M) region was removed for this traits	-0.0245	0.1605	-0.1529	0.8785	0.0325	0.0135	0.9934	1
AD	Frequency of light DIY in last 4 weeks	0	ukbb	European	SNPs from the MHC (chr6 26M~34M) region was removed for this traits	-0.028	0.0943	-0.2968	0.7666	0.0229	0.003	1.0013	1
AD	Duration of light DIY	0	ukbb	European	SNPs from the MHC (chr6 26M~34M) region was removed for this traits	-0.0401	0.0734	-0.5466	0.5847	0.036	0.0034	1.0007	1
AD	Time spent watching television (TV)	0	ukbb	European	SNPs from the MHC (chr6 26M~34M) region was removed for this traits	0.1072	0.0617	1.7369	0.0824	0.0997	0.004	1.0508	1
AD	Time spent using computer	0	ukbb	European	SNPs from the MHC (chr6 26M~34M) region was removed for this traits	-0.1658	0.0584	-2.841	0.0045	0.0949	0.0043	1.049	1
AD	Time spent driving	0	ukbb	European	SNPs from the MHC (chr6 26M~34M) region was removed for this traits	-0.0004	0.0636	-0.0068	0.9946	0.0425	0.0029	1.0006	1
AD	Drive faster than motorway speed limit	0	ukbb	European	SNPs from the MHC (chr6 26M~34M) region was removed for this traits	-0.0184	0.0512	-0.3589	0.7197	0.0562	0.0029	1.0318	1
AD	Sleep duration	0	ukbb	European	SNPs from the MHC (chr6 26M~34M) region was removed for this traits	-0.0995	0.047	-2.1177	0.0342	0.0707	0.0034	1.0265	1
AD	Getting up in morning	0	ukbb	European	SNPs from the MHC (chr6 26M~34M) region was removed for this traits	-0.0752	0.0527	-1.4265	0.1537	0.0678	0.0032	1.0445	1
AD	Morning/evening person (chronotype)	0	ukbb	European	SNPs from the MHC (chr6 26M~34M) region was removed for this traits	-0.0025	0.0451	-0.0558	0.9555	0.1151	0.0043	1.0469	1
AD	Nap during day	0	ukbb	European	SNPs from the MHC (chr6 26M~34M) region was removed for this traits	0.0283	0.0551	0.5138	0.6074	0.0812	0.0034	1.0187	1
AD	Sleeplessness / insomnia	0	ukbb	European	SNPs from the MHC (chr6 26M~34M) region was removed for this traits	0.0859	0.0607	1.4155	0.1569	0.0627	0.0029	1.0176	1
AD	Snoring	0	ukbb	European	SNPs from the MHC (chr6 26M~34M) region was removed for this traits	-0.1135	0.0635	-1.788	0.0738	0.06	0.003	1.0218	1
AD	Daytime dozing / sleeping (narcolepsy)	0	ukbb	European	SNPs from the MHC (chr6 26M~34M) region was removed for this traits	0.0647	0.0584	1.108	0.2679	0.0481	0.003	1.0128	1
AD	Current tobacco smoking	0	ukbb	European	SNPs from the MHC (chr6 26M~34M) region was removed for this traits	0.1415	0.0717	1.972	0.0486	0.055	0.0029	1.0134	1
AD	Past tobacco smoking	0	ukbb	European	SNPs from the MHC (chr6 26M~34M) region was removed for this traits	-0.0625	0.0472	-1.3259	0.1849	0.0914	0.0041	1.0185	1
AD	Smoking/smokers in household	0	ukbb	European	SNPs from the MHC (chr6 26M~34M) region was removed for this traits	0.2345	0.1111	2.1117	0.0347	0.0102	0.0019	1.0098	1
AD	Exposure to tobacco smoke at home	0	ukbb	European	SNPs from the MHC (chr6 26M~34M) region was removed for this traits	0.2201	0.1097	2.0058	0.0449	0.0117	0.0017	0.9986	1
AD	Exposure to tobacco smoke outside home	0	ukbb	European	SNPs from the MHC (chr6 26M~34M) region was removed for this traits	0.0766	0.0709	1.0815	0.2795	0.0322	0.0026	1.0161	1
AD	Alcohol intake frequency.	0	ukbb	European	SNPs from the MHC (chr6 26M~34M) region was removed for this traits	0.0473	0.0493	0.959	0.3376	0.0823	0.0039	1.0477	1
AD	Average weekly red wine intake	0	ukbb	European	SNPs from the MHC (chr6 26M~34M) region was removed for this traits	-0.0551	0.0583	-0.9444	0.345	0.0561	0.0035	1.0146	1
AD	Average weekly champagne plus white wine intake	0	ukbb	European	SNPs from the MHC (chr6 26M~34M) region was removed for this traits	0.0597	0.0735	0.8129	0.4163	0.0315	0.0027	1.0368	1
AD	Average weekly beer plus cider intake	0	ukbb	European	SNPs from the MHC (chr6 26M~34M) region was removed for this traits	0.0994	0.0578	1.7187	0.0857	0.0517	0.0034	1.0618	1
AD	Average weekly spirits intake	0	ukbb	European	SNPs from the MHC (chr6 26M~34M) region was removed for this traits	0.0758	0.0701	1.0824	0.2791	0.0319	0.0027	1.0157	1
AD	Average weekly fortified wine intake	0	ukbb	European	SNPs from the MHC (chr6 26M~34M) region was removed for this traits	-0.0922	0.1068	-0.8629	0.3882	0.0118	0.0023	1.0206	1
AD	Alcohol usually taken with meals	0	ukbb	European	SNPs from the MHC (chr6 26M~34M) region was removed for this traits	-0.0523	0.0504	-1.0366	0.2999	0.1097	0.0054	1.0603	1
AD	Alcohol intake versus 10 years previously	0	ukbb	European	SNPs from the MHC (chr6 26M~34M) region was removed for this traits	-0.0241	0.07	-0.344	0.7308	0.0351	0.0024	1.0254	1
AD	Breastfed as a baby	0	ukbb	European	SNPs from the MHC (chr6 26M~34M) region was removed for this traits	0.0449	0.0717	0.6262	0.5312	0.0258	0.0024	1.0227	1
AD	Comparative body size at age 10	0	ukbb	European	SNPs from the MHC (chr6 26M~34M) region was removed for this traits	0.0247	0.0425	0.5801	0.5618	0.1478	0.0097	1.0082	1
AD	Comparative height size at age 10	0	ukbb	European	SNPs from the MHC (chr6 26M~34M) region was removed for this traits	-0.0427	0.04	-1.0683	0.2854	0.2423	0.0126	1.1054	1
AD	Adopted as a child	0	ukbb	European	SNPs from the MHC (chr6 26M~34M) region was removed for this traits	0.1807	0.1433	1.2609	0.2074	0.0056	0.0013	1.0038	1
AD	Maternal smoking around birth	0	ukbb	European	SNPs from the MHC (chr6 26M~34M) region was removed for this traits	0.0979	0.0729	1.3417	0.1797	0.0501	0.0028	1.0358	1
AD	Father still alive	0	ukbb	European	SNPs from the MHC (chr6 26M~34M) region was removed for this traits	-0.1701	0.1244	-1.3669	0.1716	0.0066	0.0014	1.0143	1
AD	Fathers age at death	0	ukbb	European	SNPs from the MHC (chr6 26M~34M) region was removed for this traits	-0.051	0.0679	-0.751	0.4526	0.0343	0.0031	1.0214	1
AD	Number of full brothers	0	ukbb	European	SNPs from the MHC (chr6 26M~34M) region was removed for this traits	0.0065	0.0736	0.0881	0.9298	0.0189	0.0018	1.0268	1
AD	Number of full sisters	0	ukbb	European	SNPs from the MHC (chr6 26M~34M) region was removed for this traits	0.0531	0.0755	0.7038	0.4815	0.0192	0.0018	1.036	1
AD	Mood swings	0	ukbb	European	SNPs from the MHC (chr6 26M~34M) region was removed for this traits	0.1464	0.0654	2.2374	0.0253	0.0718	0.0033	1.013	1
AD	Miserableness	0	ukbb	European	SNPs from the MHC (chr6 26M~34M) region was removed for this traits	0.0328	0.0544	0.6026	0.5468	0.0644	0.0035	1.0156	1
AD	Irritability	0	ukbb	European	SNPs from the MHC (chr6 26M~34M) region was removed for this traits	0.0748	0.0555	1.3477	0.1778	0.0676	0.0042	0.9947	1
AD	Sensitivity / hurt feelings	0	ukbb	European	SNPs from the MHC (chr6 26M~34M) region was removed for this traits	0.0202	0.054	0.3747	0.7079	0.0641	0.0031	1.0113	1
AD	Fed-up feelings	0	ukbb	European	SNPs from the MHC (chr6 26M~34M) region was removed for this traits	0.0434	0.055	0.7901	0.4295	0.0724	0.0034	1.0193	1
AD	Nervous feelings	0	ukbb	European	SNPs from the MHC (chr6 26M~34M) region was removed for this traits	0.0199	0.0524	0.3801	0.7039	0.0677	0.0042	1.0029	1
AD	Worrier / anxious feelings	0	ukbb	European	SNPs from the MHC (chr6 26M~34M) region was removed for this traits	0.0362	0.0468	0.7739	0.439	0.0798	0.005	0.9973	1
AD	Tense / highly strung	0	ukbb	European	SNPs from the MHC (chr6 26M~34M) region was removed for this traits	0.1047	0.058	1.8068	0.0708	0.0577	0.0033	0.9926	1
AD	Worry too long after embarrassment	0	ukbb	European	SNPs from the MHC (chr6 26M~34M) region was removed for this traits	-0.1075	0.0546	-1.9705	0.0488	0.0657	0.0034	1.012	1
AD	Suffer from nerves	0	ukbb	European	SNPs from the MHC (chr6 26M~34M) region was removed for this traits	0.0798	0.062	1.2875	0.1979	0.0464	0.0033	0.9935	1
AD	Loneliness_ isolation	0	ukbb	European	SNPs from the MHC (chr6 26M~34M) region was removed for this traits	0.1299	0.0687	1.8924	0.0584	0.0376	0.0023	1.0232	1
AD	Guilty feelings	0	ukbb	European	SNPs from the MHC (chr6 26M~34M) region was removed for this traits	0.0315	0.0541	0.5828	0.56	0.0515	0.0027	1.0063	1
AD	Risk taking	0	ukbb	European	SNPs from the MHC (chr6 26M~34M) region was removed for this traits	0.1117	0.0605	1.8469	0.0648	0.0561	0.0027	1.0005	1
AD	Frequency of depressed mood in last 2 weeks	0	ukbb	European	SNPs from the MHC (chr6 26M~34M) region was removed for this traits	0.1135	0.0625	1.8173	0.0692	0.0424	0.0028	1.011	1
AD	Frequency of unenthusiasm / disinterest in last 2 weeks	0	ukbb	European	SNPs from the MHC (chr6 26M~34M) region was removed for this traits	0.1598	0.0756	2.1131	0.0346	0.0388	0.0028	1.0182	1
AD	Frequency of tenseness / restlessness in last 2 weeks	0	ukbb	European	SNPs from the MHC (chr6 26M~34M) region was removed for this traits	0.0938	0.0611	1.5346	0.1249	0.0441	0.0026	1.0114	1
AD	Frequency of tiredness / lethargy in last 2 weeks	0	ukbb	European	SNPs from the MHC (chr6 26M~34M) region was removed for this traits	0.1777	0.0723	2.4568	0.014	0.0604	0.0031	1.0199	1
AD	Seen doctor (GP) for nerves_ anxiety_ tension or depression	0	ukbb	European	SNPs from the MHC (chr6 26M~34M) region was removed for this traits	0.139	0.0637	2.183	0.029	0.0612	0.0029	1.0141	1
AD	Seen a psychiatrist for nerves_ anxiety_ tension or depression	0	ukbb	European	SNPs from the MHC (chr6 26M~34M) region was removed for this traits	0.22	0.0904	2.4327	0.015	0.031	0.0022	1.0049	1
AD	Overall health rating	0	ukbb	European	SNPs from the MHC (chr6 26M~34M) region was removed for this traits	0.1808	0.0669	2.7028	0.0069	0.0995	0.0032	1.062	1
AD	Long-standing illness_ disability or infirmity	0	ukbb	European	SNPs from the MHC (chr6 26M~34M) region was removed for this traits	0.1784	0.0769	2.3195	0.0204	0.0503	0.0025	1.0249	1
AD	Wears glasses or contact lenses	0	ukbb	European	SNPs from the MHC (chr6 26M~34M) region was removed for this traits	-0.0653	0.0779	-0.8382	0.4019	0.0163	0.0015	0.9994	1
AD	Other eye problems	0	ukbb	European	SNPs from the MHC (chr6 26M~34M) region was removed for this traits	0.0581	0.1034	0.5623	0.5739	0.0096	0.0015	1.022	1
AD	Hearing difficulty/problems with background noise	0	ukbb	European	SNPs from the MHC (chr6 26M~34M) region was removed for this traits	0.091	0.0554	1.6428	0.1004	0.052	0.0025	1.0177	1
AD	Falls in the last year	0	ukbb	European	SNPs from the MHC (chr6 26M~34M) region was removed for this traits	0.1642	0.0678	2.4212	0.0155	0.0326	0.002	1.0045	1
AD	Weight change compared with 1 year ago	0	ukbb	European	SNPs from the MHC (chr6 26M~34M) region was removed for this traits	0.1823	0.1341	1.3592	0.1741	0.0088	0.0015	1.0205	1
AD	Wheeze or whistling in the chest in last year	0	ukbb	European	SNPs from the MHC (chr6 26M~34M) region was removed for this traits	0.1679	0.0794	2.1146	0.0345	0.06	0.0034	1.0306	1
AD	Chest pain or discomfort	0	ukbb	European	SNPs from the MHC (chr6 26M~34M) region was removed for this traits	0.0767	0.0625	1.2264	0.22	0.0334	0.0021	1.0151	1
AD	Ever had bowel cancer screening	0	ukbb	European	SNPs from the MHC (chr6 26M~34M) region was removed for this traits	-0.0194	0.0977	-0.1983	0.8428	0.0131	0.0016	1.0205	1
AD	Most recent bowel cancer screening	0	ukbb	European	SNPs from the MHC (chr6 26M~34M) region was removed for this traits	0.1218	0.1899	0.6413	0.5213	0.0128	0.0065	1.0095	1
AD	Ever had prostate specific antigen (PSA) test	0	ukbb	European	SNPs from the MHC (chr6 26M~34M) region was removed for this traits	0.1526	0.1056	1.445	0.1485	0.0354	0.0036	0.9994	1
AD	Relative age of first facial hair	0	ukbb	European	SNPs from the MHC (chr6 26M~34M) region was removed for this traits	-0.0321	0.0577	-0.5556	0.5785	0.1212	0.0087	1.0464	1
AD	Relative age voice broke	0	ukbb	European	SNPs from the MHC (chr6 26M~34M) region was removed for this traits	0.0446	0.0681	0.6557	0.512	0.0724	0.0056	1.0088	1
AD	Number of children fathered	0	ukbb	European	SNPs from the MHC (chr6 26M~34M) region was removed for this traits	0.1141	0.1032	1.106	0.2687	0.0323	0.0038	1.0096	1
AD	Had major operations	0	ukbb	European	SNPs from the MHC (chr6 26M~34M) region was removed for this traits	0.3157	0.1215	2.5982	0.0094	0.0247	0.0036	1.0074	1
AD	Diabetes diagnosed by doctor	0	ukbb	European	SNPs from the MHC (chr6 26M~34M) region was removed for this traits	0.073	0.064	1.1408	0.2539	0.0442	0.0028	1.0371	1
AD	Cancer diagnosed by doctor	0	ukbb	European	SNPs from the MHC (chr6 26M~34M) region was removed for this traits	-0.2081	0.1317	-1.5801	0.1141	0.0067	0.0017	1.0092	1
AD	Fractured/broken bones in last 5 years	0	ukbb	European	SNPs from the MHC (chr6 26M~34M) region was removed for this traits	0.0939	0.0829	1.1326	0.2574	0.0189	0.0021	1.0067	1
AD	Other serious medical condition/disability diagnosed by doctor	0	ukbb	European	SNPs from the MHC (chr6 26M~34M) region was removed for this traits	0.2345	0.0962	2.4389	0.0147	0.0258	0.0019	1.0084	1
AD	Taking other prescription medications	0	ukbb	European	SNPs from the MHC (chr6 26M~34M) region was removed for this traits	0.1784	0.0752	2.3725	0.0177	0.0439	0.0023	1.0133	1
AD	Frequency of heavy DIY in last 4 weeks	0	ukbb	European	SNPs from the MHC (chr6 26M~34M) region was removed for this traits	0.2004	0.113	1.7735	0.0762	0.0196	0.0037	1.0118	1
AD	Duration of heavy DIY	0	ukbb	European	SNPs from the MHC (chr6 26M~34M) region was removed for this traits	0.0722	0.0932	0.7744	0.4387	0.035	0.004	1.0035	1
AD	Light smokers_ at least 100 smokes in lifetime	0	ukbb	European	SNPs from the MHC (chr6 26M~34M) region was removed for this traits	0.1131	0.0745	1.5167	0.1293	0.0768	0.0083	1.0047	1
AD	Age when periods started (menarche)	0	ukbb	European	SNPs from the MHC (chr6 26M~34M) region was removed for this traits	-0.0067	0.0456	-0.1466	0.8835	0.2082	0.0111	1.0046	1
AD	Had menopause	0	ukbb	European	SNPs from the MHC (chr6 26M~34M) region was removed for this traits	0.0048	0.099	0.0483	0.9615	0.0207	0.004	1.0011	1
AD	Number of live births	0	ukbb	European	SNPs from the MHC (chr6 26M~34M) region was removed for this traits	0.0274	0.0656	0.4185	0.6756	0.0614	0.0044	1.0067	1
AD	Birth weight of first child	0	ukbb	European	SNPs from the MHC (chr6 26M~34M) region was removed for this traits	-0.0098	0.0566	-0.1732	0.8625	0.11	0.007	1.0184	1
AD	Age at first live birth	0	ukbb	European	SNPs from the MHC (chr6 26M~34M) region was removed for this traits	-0.1693	0.0701	-2.4152	0.0157	0.1667	0.0073	1.0439	1
AD	Age at last live birth	0	ukbb	European	SNPs from the MHC (chr6 26M~34M) region was removed for this traits	-0.1951	0.0811	-2.4061	0.0161	0.0881	0.0062	1.0175	1
AD	Ever had stillbirth_ spontaneous miscarriage or termination	0	ukbb	European	SNPs from the MHC (chr6 26M~34M) region was removed for this traits	0.0904	0.0943	0.9584	0.3379	0.0197	0.0032	0.9973	1
AD	Ever taken oral contraceptive pill	0	ukbb	European	SNPs from the MHC (chr6 26M~34M) region was removed for this traits	0.0781	0.0998	0.783	0.4336	0.0192	0.0029	1.0135	1
AD	Age started oral contraceptive pill	0	ukbb	European	SNPs from the MHC (chr6 26M~34M) region was removed for this traits	-0.2541	0.0957	-2.656	0.0079	0.0484	0.0045	1.0144	1
AD	Ever used hormone-replacement therapy (HRT)	0	ukbb	European	SNPs from the MHC (chr6 26M~34M) region was removed for this traits	0.0559	0.0777	0.7197	0.4717	0.0415	0.0034	0.9956	1
AD	Bilateral oophorectomy (both ovaries removed)	0	ukbb	European	SNPs from the MHC (chr6 26M~34M) region was removed for this traits	0.0366	0.0923	0.3969	0.6915	0.0215	0.0034	1.0111	1
AD	Had other major operations	0	ukbb	European	SNPs from the MHC (chr6 26M~34M) region was removed for this traits	0.0449	0.0889	0.5045	0.6139	0.0295	0.0032	1.0127	1
AD	Number of cigarettes previously smoked daily	0	ukbb	European	SNPs from the MHC (chr6 26M~34M) region was removed for this traits	0.0578	0.0773	0.7482	0.4543	0.1007	0.0143	1.0006	1
AD	Ever stopped smoking for 6+ months	0	ukbb	European	SNPs from the MHC (chr6 26M~34M) region was removed for this traits	-0.0452	0.1403	-0.322	0.7474	0.0186	0.0057	1.0023	1
AD	Number of unsuccessful stop-smoking attempts	0	ukbb	European	SNPs from the MHC (chr6 26M~34M) region was removed for this traits	0.0459	0.1025	0.4482	0.654	0.0506	0.0076	1.0055	1
AD	Started insulin within one year diagnosis of diabetes	0	ukbb	European	SNPs from the MHC (chr6 26M~34M) region was removed for this traits	0.0573	0.1063	0.5393	0.5897	0.1665	0.0461	1.0063	1
AD	Fracture resulting from simple fall	0	ukbb	European	SNPs from the MHC (chr6 26M~34M) region was removed for this traits	0.0818	0.1645	0.4976	0.6188	0.047	0.0149	0.9954	1
AD	Forced vital capacity (FVC)	0	ukbb	European	SNPs from the MHC (chr6 26M~34M) region was removed for this traits	-0.0524	0.0435	-1.2038	0.2287	0.1719	0.0078	1.0854	1
AD	Forced expiratory volume in 1-second (FEV1)	0	ukbb	European	SNPs from the MHC (chr6 26M~34M) region was removed for this traits	-0.0676	0.0467	-1.4462	0.1481	0.1489	0.0069	1.058	1
AD	Peak expiratory flow (PEF)	0	ukbb	European	SNPs from the MHC (chr6 26M~34M) region was removed for this traits	-0.097	0.0531	-1.8288	0.0674	0.0911	0.005	1.0498	1
AD	Used an inhaler for chest within last hour	0	ukbb	European	SNPs from the MHC (chr6 26M~34M) region was removed for this traits	0.1771	0.1627	1.0891	0.2761	0.0049	0.0016	0.9994	1
AD	Hearing aid user	0	ukbb	European	SNPs from the MHC (chr6 26M~34M) region was removed for this traits	0.1762	0.1198	1.4715	0.1412	0.017	0.0027	1.0061	1
AD	Neck/shoulder pain for 3+ months	0	ukbb	European	SNPs from the MHC (chr6 26M~34M) region was removed for this traits	0.1077	0.1313	0.8203	0.412	0.0227	0.0063	1.0046	1
AD	Number of cigarettes currently smoked daily (current cigarette smokers)	0	ukbb	European	SNPs from the MHC (chr6 26M~34M) region was removed for this traits	0.13	0.1168	1.1133	0.2656	0.1026	0.0265	1.001	1
AD	Time from waking to first cigarette	0	ukbb	European	SNPs from the MHC (chr6 26M~34M) region was removed for this traits	0.101	0.1285	0.7864	0.4316	0.0833	0.0256	1.0171	1
AD	Difficulty not smoking for 1 day	0	ukbb	European	SNPs from the MHC (chr6 26M~34M) region was removed for this traits	0.0819	0.1157	0.708	0.4789	0.1157	0.0226	0.9884	1
AD	Mothers age at death	0	ukbb	European	SNPs from the MHC (chr6 26M~34M) region was removed for this traits	-0.026	0.0806	-0.3226	0.747	0.0246	0.0031	1.0267	1
AD	Back pain for 3+ months	0	ukbb	European	SNPs from the MHC (chr6 26M~34M) region was removed for this traits	-0.0154	0.0969	-0.1589	0.8737	0.0407	0.0062	0.9897	1
AD	Ever had hysterectomy (womb removed)	0	ukbb	European	SNPs from the MHC (chr6 26M~34M) region was removed for this traits	0.0968	0.1	0.9679	0.3331	0.0216	0.0035	1.0046	1
AD	Chest pain or discomfort walking normally	0	ukbb	European	SNPs from the MHC (chr6 26M~34M) region was removed for this traits	0.1824	0.117	1.5593	0.1189	0.073	0.0095	1.0092	1
AD	Frequency of other exercises in last 4 weeks	0	ukbb	European	SNPs from the MHC (chr6 26M~34M) region was removed for this traits	0.1162	0.1003	1.158	0.2469	0.0212	0.0035	0.9968	1
AD	Duration of other exercises	0	ukbb	European	SNPs from the MHC (chr6 26M~34M) region was removed for this traits	-0.0771	0.1107	-0.6961	0.4863	0.0186	0.003	1.0091	1
AD	Length of menstrual cycle	0	ukbb	European	SNPs from the MHC (chr6 26M~34M) region was removed for this traits	-0.0342	0.1103	-0.3097	0.7568	0.0978	0.0206	1.0023	1
AD	Former alcohol drinker	0	ukbb	European	SNPs from the MHC (chr6 26M~34M) region was removed for this traits	0.2175	0.1319	1.6489	0.0992	0.1211	0.0223	0.997	1
AD	Knee pain for 3+ months	0	ukbb	European	SNPs from the MHC (chr6 26M~34M) region was removed for this traits	0.2893	0.1482	1.9517	0.051	0.0297	0.0071	0.9952	1
AD	Headaches for 3+ months	0	ukbb	European	SNPs from the MHC (chr6 26M~34M) region was removed for this traits	0.0336	0.0969	0.3469	0.7287	0.0528	0.0076	1.0107	1
AD	Number of pregnancy terminations	0	ukbb	European	SNPs from the MHC (chr6 26M~34M) region was removed for this traits	0.094	0.1143	0.8223	0.4109	0.0586	0.0099	1.0104	1
AD	Diastolic blood pressure_ automated reading	0	ukbb	European	SNPs from the MHC (chr6 26M~34M) region was removed for this traits	0.0005	0.047	0.0103	0.9918	0.1342	0.0058	1.071	1
AD	Systolic blood pressure_ automated reading	0	ukbb	European	SNPs from the MHC (chr6 26M~34M) region was removed for this traits	-0.0738	0.0507	-1.4572	0.145	0.1272	0.006	1.0656	1
AD	Heel bone mineral density (BMD) T-score_ automated (left)	0	ukbb	European	SNPs from the MHC (chr6 26M~34M) region was removed for this traits	0.0595	0.0469	1.2667	0.2053	0.3008	0.037	1.0347	1
AD	Heel bone mineral density (BMD) T-score_ automated (right)	0	ukbb	European	SNPs from the MHC (chr6 26M~34M) region was removed for this traits	0.0385	0.0463	0.8309	0.406	0.3032	0.0375	1.0329	1
AD	Pulse rate	0	ukbb	European	SNPs from the MHC (chr6 26M~34M) region was removed for this traits	0.0466	0.0642	0.726	0.4678	0.1348	0.0126	1.0255	1
AD	Pulse wave reflection index	0	ukbb	European	SNPs from the MHC (chr6 26M~34M) region was removed for this traits	0.167	0.0893	1.869	0.0616	0.0547	0.0052	1.0074	1
AD	Pulse wave peak to peak time	0	ukbb	European	SNPs from the MHC (chr6 26M~34M) region was removed for this traits	-0.1581	0.1095	-1.4439	0.1488	0.0403	0.0053	1.0072	1
AD	Non-accidental death in close genetic family	0	ukbb	European	SNPs from the MHC (chr6 26M~34M) region was removed for this traits	-0.0314	0.1334	-0.2351	0.8141	0.0189	0.0046	0.9953	1
AD	Happiness	0	ukbb	European	SNPs from the MHC (chr6 26M~34M) region was removed for this traits	-0.0199	0.0742	-0.2674	0.7891	0.0603	0.005	1.0058	1
AD	Work/job satisfaction	0	ukbb	European	SNPs from the MHC (chr6 26M~34M) region was removed for this traits	0.1288	0.1159	1.1112	0.2665	0.0476	0.007	0.9977	1
AD	Health satisfaction	0	ukbb	European	SNPs from the MHC (chr6 26M~34M) region was removed for this traits	0.1636	0.0794	2.0602	0.0394	0.0841	0.0057	1.0031	1
AD	Family relationship satisfaction	0	ukbb	European	SNPs from the MHC (chr6 26M~34M) region was removed for this traits	-0.0065	0.0691	-0.0939	0.9252	0.0591	0.0053	1.0019	1
AD	Friendships satisfaction	0	ukbb	European	SNPs from the MHC (chr6 26M~34M) region was removed for this traits	0.0243	0.0748	0.3251	0.7451	0.0624	0.0054	0.9974	1
AD	Financial situation satisfaction	0	ukbb	European	SNPs from the MHC (chr6 26M~34M) region was removed for this traits	0.1672	0.0897	1.864	0.0623	0.0564	0.0058	1.0071	1
AD	Ever depressed for a whole week	0	ukbb	European	SNPs from the MHC (chr6 26M~34M) region was removed for this traits	0.0283	0.0788	0.3598	0.719	0.0644	0.0056	0.9905	1
AD	Number of depression episodes	0	ukbb	European	SNPs from the MHC (chr6 26M~34M) region was removed for this traits	0.3029	0.1626	1.8627	0.0625	0.0322	0.0115	1.0048	1
AD	Ever unenthusiastic/disinterested for a whole week	0	ukbb	European	SNPs from the MHC (chr6 26M~34M) region was removed for this traits	0.0795	0.0847	0.9392	0.3476	0.0582	0.006	0.9994	1
AD	Ever manic/hyper for 2 days	0	ukbb	European	SNPs from the MHC (chr6 26M~34M) region was removed for this traits	0.0399	0.1247	0.3198	0.7491	0.0207	0.0049	0.991	1
AD	Ever highly irritable/argumentative for 2 days	0	ukbb	European	SNPs from the MHC (chr6 26M~34M) region was removed for this traits	0.0244	0.0722	0.3381	0.7353	0.0529	0.0054	0.9976	1
AD	Shortness of breath walking on level ground	0	ukbb	European	SNPs from the MHC (chr6 26M~34M) region was removed for this traits	0.236	0.1189	1.9849	0.0472	0.049	0.0052	1.0081	1
AD	Leg pain on walking	0	ukbb	European	SNPs from the MHC (chr6 26M~34M) region was removed for this traits	0.1633	0.0917	1.7805	0.075	0.0562	0.0053	1.0113	1
AD	Noisy workplace	0	ukbb	European	SNPs from the MHC (chr6 26M~34M) region was removed for this traits	0.1376	0.0879	1.5655	0.1175	0.0616	0.0058	1.0298	1
AD	Loud music exposure frequency	0	ukbb	European	SNPs from the MHC (chr6 26M~34M) region was removed for this traits	-0.0373	0.0963	-0.3869	0.6988	0.0291	0.0046	1.0125	1
AD	Number of older siblings	0	ukbb	European	SNPs from the MHC (chr6 26M~34M) region was removed for this traits	0.0468	0.2461	0.19	0.8493	0.0048	0.0048	1.0092	1
AD	Average weekly intake of other alcoholic drinks	0	ukbb	European	SNPs from the MHC (chr6 26M~34M) region was removed for this traits	-0.0222	0.2425	-0.0914	0.9272	0.0069	0.0063	1.0048	1
AD	Maximum workload during fitness test	0	ukbb	European	SNPs from the MHC (chr6 26M~34M) region was removed for this traits	-0.1684	0.1381	-1.2194	0.2227	0.0434	0.0101	1.0077	1
AD	Maximum heart rate during fitness test	0	ukbb	European	SNPs from the MHC (chr6 26M~34M) region was removed for this traits	0.0833	0.1045	0.7964	0.4258	0.0638	0.0128	1.0209	1
AD	Target heart rate achieved	0	ukbb	European	SNPs from the MHC (chr6 26M~34M) region was removed for this traits	0.0312	0.1407	0.2214	0.8248	0.032	0.0104	1.0083	1
AD	Number of trend entries	0	ukbb	European	SNPs from the MHC (chr6 26M~34M) region was removed for this traits	-0.0891	0.144	-0.6185	0.5362	0.0301	0.0099	1.0078	1
AD	Duration of fitness test	0	ukbb	European	SNPs from the MHC (chr6 26M~34M) region was removed for this traits	-0.1046	0.1578	-0.6627	0.5075	0.0223	0.009	1.0036	1
AD	Sitting height	0	ukbb	European	SNPs from the MHC (chr6 26M~34M) region was removed for this traits	-0.0806	0.0447	-1.8048	0.0711	0.3217	0.0193	1.1322	1
AD	Fluid intelligence score	0	ukbb	European	SNPs from the MHC (chr6 26M~34M) region was removed for this traits	-0.1804	0.0786	-2.2969	0.0216	0.2384	0.0098	1.0381	1
AD	Prospective memory result	0	ukbb	European	SNPs from the MHC (chr6 26M~34M) region was removed for this traits	0.131	0.0868	1.5097	0.1311	0.0587	0.005	1.0112	1
AD	Birth weight	0	ukbb	European	SNPs from the MHC (chr6 26M~34M) region was removed for this traits	-0.0282	0.0534	-0.5272	0.5981	0.1094	0.0067	1.0442	1
AD	Mean time to correctly identify matches	0	ukbb	European	SNPs from the MHC (chr6 26M~34M) region was removed for this traits	0.1187	0.0553	2.1461	0.0319	0.0731	0.0028	1.0307	1
AD	Neuroticism score	0	ukbb	European	SNPs from the MHC (chr6 26M~34M) region was removed for this traits	0.0654	0.0517	1.2658	0.2056	0.1197	0.0061	1.0107	1
AD	Forced expiratory volume in 1-second (FEV1)_ Best measure	0	ukbb	European	SNPs from the MHC (chr6 26M~34M) region was removed for this traits	-0.0777	0.0506	-1.5358	0.1246	0.1638	0.0078	1.0505	1
AD	Forced vital capacity (FVC)_ Best measure	0	ukbb	European	SNPs from the MHC (chr6 26M~34M) region was removed for this traits	-0.0626	0.0467	-1.34	0.1802	0.1906	0.0089	1.0713	1
AD	Reproduciblity of spirometry measurement using ERS/ATS criteria	0	ukbb	European	SNPs from the MHC (chr6 26M~34M) region was removed for this traits	-0.1126	0.0984	-1.1444	0.2525	0.0145	0.0022	1.0076	1
AD	Forced expiratory volume in 1-second (FEV1)_ predicted	0	ukbb	European	SNPs from the MHC (chr6 26M~34M) region was removed for this traits	-0.1562	0.0689	-2.2675	0.0234	0.1741	0.0132	1.035	1
AD	Forced expiratory volume in 1-second (FEV1)_ predicted percentage	0	ukbb	European	SNPs from the MHC (chr6 26M~34M) region was removed for this traits	-0.0654	0.061	-1.0726	0.2835	0.201	0.0105	1.0337	1
AD	Ever smoked	0	ukbb	European	SNPs from the MHC (chr6 26M~34M) region was removed for this traits	0.0547	0.0495	1.1067	0.2684	0.0756	0.0034	1.0194	1
AD	Pack years of smoking PREVIEW ONLY	0	ukbb	European	SNPs from the MHC (chr6 26M~34M) region was removed for this traits	0.1312	0.084	1.5619	0.1183	0.111	0.0103	1.0126	1
AD	Pack years adult smoking as proportion of life span exposed to smoking PREVIEW ONLY	0	ukbb	European	SNPs from the MHC (chr6 26M~34M) region was removed for this traits	0.1274	0.0776	1.6415	0.1007	0.1277	0.0116	1.0132	1
AD	Body mass index (BMI)	0	ukbb	European	SNPs from the MHC (chr6 26M~34M) region was removed for this traits	0.0955	0.0558	1.7107	0.0871	0.2479	0.009	1.0673	1
AD	Weight	0	ukbb	European	SNPs from the MHC (chr6 26M~34M) region was removed for this traits	0.0343	0.048	0.7153	0.4744	0.2652	0.0104	1.0798	1
AD	Pulse wave Arterial Stiffness index	0	ukbb	European	SNPs from the MHC (chr6 26M~34M) region was removed for this traits	0.1132	0.1029	1.0997	0.2715	0.0394	0.0055	1.0054	1
AD	Doctor diagnosed hayfever or allergic rhinitis	0	ukbb	European	SNPs from the MHC (chr6 26M~34M) region was removed for this traits	-0.0534	0.0798	-0.6697	0.5031	0.0807	0.0104	1.0068	1
AD	Doctor diagnosed asthma	0	ukbb	European	SNPs from the MHC (chr6 26M~34M) region was removed for this traits	0.0205	0.0794	0.2577	0.7966	0.07	0.0101	0.9981	1
AD	Cough on most days	0	ukbb	European	SNPs from the MHC (chr6 26M~34M) region was removed for this traits	0.0842	0.1018	0.8267	0.4084	0.0478	0.0062	0.9984	1
AD	Bring up phlegm/sputum/mucus on most days	0	ukbb	European	SNPs from the MHC (chr6 26M~34M) region was removed for this traits	0.237	0.1422	1.6671	0.0955	0.0276	0.0066	1.0065	1
AD	Body fat percentage	0	ukbb	European	SNPs from the MHC (chr6 26M~34M) region was removed for this traits	0.0487	0.0511	0.9526	0.3408	0.2165	0.0077	1.0807	1
AD	Whole body fat mass	0	ukbb	European	SNPs from the MHC (chr6 26M~34M) region was removed for this traits	0.0463	0.0504	0.9185	0.3583	0.2344	0.0085	1.0707	1
AD	Whole body fat-free mass	0	ukbb	European	SNPs from the MHC (chr6 26M~34M) region was removed for this traits	0.0102	0.0412	0.2474	0.8046	0.2895	0.0132	1.1216	1
AD	Whole body water mass	0	ukbb	European	SNPs from the MHC (chr6 26M~34M) region was removed for this traits	0.0103	0.0413	0.2491	0.8033	0.2894	0.0131	1.1214	1
AD	Basal metabolic rate	0	ukbb	European	SNPs from the MHC (chr6 26M~34M) region was removed for this traits	0.0146	0.0428	0.341	0.7331	0.2847	0.0124	1.1088	1
AD	Impedance of whole body	0	ukbb	European	SNPs from the MHC (chr6 26M~34M) region was removed for this traits	-0.0924	0.0434	-2.1267	0.0334	0.2591	0.0102	1.0819	1
AD	Impedance of leg (right)	0	ukbb	European	SNPs from the MHC (chr6 26M~34M) region was removed for this traits	-0.0756	0.0438	-1.724	0.0847	0.2423	0.0101	1.0811	1
AD	Impedance of leg (left)	0	ukbb	European	SNPs from the MHC (chr6 26M~34M) region was removed for this traits	-0.065	0.0422	-1.5396	0.1237	0.2435	0.01	1.0709	1
AD	Impedance of arm (right)	0	ukbb	European	SNPs from the MHC (chr6 26M~34M) region was removed for this traits	-0.0824	0.0407	-2.0221	0.0432	0.2362	0.0089	1.0783	1
AD	Impedance of arm (left)	0	ukbb	European	SNPs from the MHC (chr6 26M~34M) region was removed for this traits	-0.1094	0.0453	-2.4141	0.0158	0.2332	0.0089	1.0925	1
AD	Leg fat percentage (right)	0	ukbb	European	SNPs from the MHC (chr6 26M~34M) region was removed for this traits	0.0781	0.054	1.4464	0.1481	0.2084	0.0068	1.0783	1
AD	Leg fat mass (right)	0	ukbb	European	SNPs from the MHC (chr6 26M~34M) region was removed for this traits	0.0635	0.0518	1.2271	0.2198	0.2306	0.0083	1.0667	1
AD	Leg fat-free mass (right)	0	ukbb	European	SNPs from the MHC (chr6 26M~34M) region was removed for this traits	0.0134	0.043	0.3109	0.7559	0.2655	0.0117	1.1037	1
AD	Leg predicted mass (right)	0	ukbb	European	SNPs from the MHC (chr6 26M~34M) region was removed for this traits	0.0126	0.043	0.2941	0.7687	0.2651	0.0117	1.1039	1
AD	Leg fat percentage (left)	0	ukbb	European	SNPs from the MHC (chr6 26M~34M) region was removed for this traits	0.0865	0.0553	1.5634	0.118	0.2082	0.0067	1.0815	1
AD	Leg fat mass (left)	0	ukbb	European	SNPs from the MHC (chr6 26M~34M) region was removed for this traits	0.0692	0.0527	1.313	0.1892	0.2315	0.0084	1.0678	1
AD	Leg fat-free mass (left)	0	ukbb	European	SNPs from the MHC (chr6 26M~34M) region was removed for this traits	0.0131	0.0431	0.3053	0.7602	0.2677	0.0116	1.0961	1
AD	Leg predicted mass (left)	0	ukbb	European	SNPs from the MHC (chr6 26M~34M) region was removed for this traits	0.0125	0.0431	0.2894	0.7722	0.2674	0.0116	1.0955	1
AD	Arm fat percentage (right)	0	ukbb	European	SNPs from the MHC (chr6 26M~34M) region was removed for this traits	0.0844	0.0567	1.4884	0.1366	0.2161	0.008	1.0746	1
AD	Arm fat mass (right)	0	ukbb	European	SNPs from the MHC (chr6 26M~34M) region was removed for this traits	0.0676	0.0547	1.2353	0.2167	0.2313	0.0088	1.0658	1
AD	Arm fat-free mass (right)	0	ukbb	European	SNPs from the MHC (chr6 26M~34M) region was removed for this traits	0.0096	0.0416	0.2313	0.8171	0.2653	0.0117	1.0992	1
AD	Arm predicted mass (right)	0	ukbb	European	SNPs from the MHC (chr6 26M~34M) region was removed for this traits	0.0053	0.041	0.1287	0.8976	0.2643	0.0116	1.1003	1
AD	Arm fat percentage (left)	0	ukbb	European	SNPs from the MHC (chr6 26M~34M) region was removed for this traits	0.0713	0.0538	1.3259	0.1849	0.2198	0.0081	1.0688	1
AD	Arm fat mass (left)	0	ukbb	European	SNPs from the MHC (chr6 26M~34M) region was removed for this traits	0.0612	0.0529	1.157	0.2473	0.232	0.0088	1.0626	1
AD	Arm fat-free mass (left)	0	ukbb	European	SNPs from the MHC (chr6 26M~34M) region was removed for this traits	0.0187	0.0428	0.4359	0.6629	0.2645	0.0114	1.1059	1
AD	Arm predicted mass (left)	0	ukbb	European	SNPs from the MHC (chr6 26M~34M) region was removed for this traits	0.0194	0.0429	0.4519	0.6514	0.2637	0.0114	1.1075	1
AD	Trunk fat percentage	0	ukbb	European	SNPs from the MHC (chr6 26M~34M) region was removed for this traits	0.0269	0.0494	0.5444	0.5861	0.2067	0.0077	1.0806	1
AD	Trunk fat mass	0	ukbb	European	SNPs from the MHC (chr6 26M~34M) region was removed for this traits	0.0305	0.0493	0.6177	0.5368	0.2316	0.0085	1.0736	1
AD	Trunk fat-free mass	0	ukbb	European	SNPs from the MHC (chr6 26M~34M) region was removed for this traits	0.0055	0.04	0.1373	0.8908	0.2865	0.0137	1.1316	1
AD	Trunk predicted mass	0	ukbb	European	SNPs from the MHC (chr6 26M~34M) region was removed for this traits	0.004	0.0401	0.0995	0.9208	0.285	0.0136	1.1309	1
AD	Creatinine (enzymatic) in urine	0	ukbb	European	SNPs from the MHC (chr6 26M~34M) region was removed for this traits	-0.0561	0.0479	-1.1713	0.2415	0.0663	0.003	1.0172	1
AD	Potassium in urine	0	ukbb	European	SNPs from the MHC (chr6 26M~34M) region was removed for this traits	-0.1319	0.0645	-2.0444	0.0409	0.0428	0.0023	1.0174	1
AD	Sodium in urine	0	ukbb	European	SNPs from the MHC (chr6 26M~34M) region was removed for this traits	-0.0373	0.0494	-0.7551	0.4502	0.0723	0.0031	1.023	1
AD	No-wear time bias adjusted acceleration standard deviation	0	ukbb	European	SNPs from the MHC (chr6 26M~34M) region was removed for this traits	-0.0135	0.0783	-0.172	0.8635	0.0876	0.0079	1.0039	1
AD	Handedness (chirality/laterality): Left-handed	0	ukbb	European	SNPs from the MHC (chr6 26M~34M) region was removed for this traits	0.038	0.0904	0.4206	0.6741	0.0102	0.0017	1.0033	1
AD	Handedness (chirality/laterality): Use both right and left hands equally	0	ukbb	European	SNPs from the MHC (chr6 26M~34M) region was removed for this traits	0.1682	0.1525	1.1029	0.2701	0.0045	0.0014	1.0037	1
AD	Cancer code_ self-reported: lung cancer	0	ukbb	European	SNPs from the MHC (chr6 26M~34M) region was removed for this traits	-0.0328	0.4317	-0.076	0.9394	0.0005	0.0012	0.9918	1
AD	Cancer code_ self-reported: breast cancer	0	ukbb	European	SNPs from the MHC (chr6 26M~34M) region was removed for this traits	-0.1665	0.1085	-1.535	0.1248	0.0102	0.002	1.0162	1
AD	Cancer code_ self-reported: small intestine/small bowel cancer	0	ukbb	European	SNPs from the MHC (chr6 26M~34M) region was removed for this traits	-0.0079	0.2582	-0.0304	0.9757	0.0012	0.0014	0.9992	1
AD	Cancer code_ self-reported: prostate cancer	0	ukbb	European	SNPs from the MHC (chr6 26M~34M) region was removed for this traits	0.227	0.1327	1.7112	0.0871	0.0057	0.0015	1.0174	1
AD	Cancer code_ self-reported: malignant melanoma	0	ukbb	European	SNPs from the MHC (chr6 26M~34M) region was removed for this traits	-0.1781	0.1422	-1.2528	0.2103	0.005	0.0016	0.9931	1
AD	Cancer code_ self-reported: basal cell carcinoma	0	ukbb	European	SNPs from the MHC (chr6 26M~34M) region was removed for this traits	-0.0447	0.1018	-0.4391	0.6606	0.0103	0.0019	0.9967	1
AD	Cancer code_ self-reported: squamous cell carcinoma	0	ukbb	European	SNPs from the MHC (chr6 26M~34M) region was removed for this traits	-0.2096	0.2132	-0.9832	0.3255	0.0024	0.0013	0.9991	1
AD	Non-cancer illness code_ self-reported: hypertension	0	ukbb	European	SNPs from the MHC (chr6 26M~34M) region was removed for this traits	0.0191	0.0462	0.4131	0.6796	0.1136	0.0052	1.0594	1
AD	Non-cancer illness code_ self-reported: angina	0	ukbb	European	SNPs from the MHC (chr6 26M~34M) region was removed for this traits	0.0031	0.0729	0.0426	0.966	0.0226	0.0021	1.0238	1
AD	Non-cancer illness code_ self-reported: heart attack/myocardial infarction	0	ukbb	European	SNPs from the MHC (chr6 26M~34M) region was removed for this traits	-0.0091	0.0847	-0.1071	0.9147	0.0197	0.0018	1.0087	1
AD	Non-cancer illness code_ self-reported: pulmonary embolism +/- dvt	0	ukbb	European	SNPs from the MHC (chr6 26M~34M) region was removed for this traits	0.2893	0.1603	1.8042	0.0712	0.0057	0.0015	1.0063	1
AD	Non-cancer illness code_ self-reported: deep venous thrombosis (dvt)	0	ukbb	European	SNPs from the MHC (chr6 26M~34M) region was removed for this traits	0.1918	0.1101	1.7416	0.0816	0.0111	0.0018	1.0096	1
AD	Non-cancer illness code_ self-reported: asthma	0	ukbb	European	SNPs from the MHC (chr6 26M~34M) region was removed for this traits	0.0683	0.0618	1.1043	0.2695	0.058	0.0061	1.0258	1
AD	Non-cancer illness code_ self-reported: chronic obstructive airways disease/copd	0	ukbb	European	SNPs from the MHC (chr6 26M~34M) region was removed for this traits	0.1301	0.1382	0.9417	0.3463	0.0056	0.0015	0.9949	1
AD	Non-cancer illness code_ self-reported: emphysema/chronic bronchitis	0	ukbb	European	SNPs from the MHC (chr6 26M~34M) region was removed for this traits	0.0646	0.1126	0.5734	0.5664	0.0096	0.0016	0.9896	1
AD	Non-cancer illness code_ self-reported: sleep apnoea	0	ukbb	European	SNPs from the MHC (chr6 26M~34M) region was removed for this traits	0.0391	0.1727	0.2266	0.8207	0.0033	0.0014	1.0046	1
AD	Non-cancer illness code_ self-reported: gastro-oesophageal reflux (gord) / gastric reflux	0	ukbb	European	SNPs from the MHC (chr6 26M~34M) region was removed for this traits	0.1197	0.103	1.162	0.2452	0.0119	0.0018	1.0115	1
AD	Non-cancer illness code_ self-reported: cholelithiasis/gall stones	0	ukbb	European	SNPs from the MHC (chr6 26M~34M) region was removed for this traits	-0.1316	0.0994	-1.3239	0.1856	0.0089	0.0019	1.0205	1
AD	Non-cancer illness code_ self-reported: kidney stone/ureter stone/bladder stone	0	ukbb	European	SNPs from the MHC (chr6 26M~34M) region was removed for this traits	0.1643	0.1068	1.5381	0.124	0.0089	0.0017	1.0029	1
AD	Non-cancer illness code_ self-reported: bladder problem (not cancer)	0	ukbb	European	SNPs from the MHC (chr6 26M~34M) region was removed for this traits	-0.1601	0.1848	-0.8664	0.3863	0.0027	0.0013	0.9979	1
AD	Non-cancer illness code_ self-reported: diabetes	0	ukbb	European	SNPs from the MHC (chr6 26M~34M) region was removed for this traits	0.0979	0.0715	1.3698	0.1708	0.0363	0.0025	1.0337	1
AD	Non-cancer illness code_ self-reported: type 2 diabetes	0	ukbb	European	SNPs from the MHC (chr6 26M~34M) region was removed for this traits	0.0525	0.1104	0.4755	0.6344	0.0061	0.0014	1.0131	1
AD	Non-cancer illness code_ self-reported: hyperthyroidism/thyrotoxicosis	0	ukbb	European	SNPs from the MHC (chr6 26M~34M) region was removed for this traits	0.0624	0.1127	0.5537	0.5798	0.0092	0.0026	1.0035	1
AD	Non-cancer illness code_ self-reported: hypothyroidism/myxoedema	0	ukbb	European	SNPs from the MHC (chr6 26M~34M) region was removed for this traits	0.0523	0.0617	0.8478	0.3966	0.0504	0.0061	1.0322	1
AD	Non-cancer illness code_ self-reported: migraine	0	ukbb	European	SNPs from the MHC (chr6 26M~34M) region was removed for this traits	-0.0596	0.0818	-0.7278	0.4668	0.0174	0.0019	1.0074	1
AD	Non-cancer illness code_ self-reported: glaucoma	0	ukbb	European	SNPs from the MHC (chr6 26M~34M) region was removed for this traits	-0.0694	0.0953	-0.728	0.4666	0.0114	0.0016	1.0123	1
AD	Non-cancer illness code_ self-reported: retinal detachment	0	ukbb	European	SNPs from the MHC (chr6 26M~34M) region was removed for this traits	-0.1423	0.1734	-0.8209	0.4117	0.0033	0.0014	1.0028	1
AD	Non-cancer illness code_ self-reported: depression	0	ukbb	European	SNPs from the MHC (chr6 26M~34M) region was removed for this traits	0.3114	0.103	3.0234	0.0025	0.0184	0.0017	1.0005	1
AD	Non-cancer illness code_ self-reported: anxiety/panic attacks	0	ukbb	European	SNPs from the MHC (chr6 26M~34M) region was removed for this traits	0.1175	0.1158	1.0147	0.3102	0.0064	0.0013	0.9975	1
AD	Non-cancer illness code_ self-reported: mania/bipolar disorder/manic depression	0	ukbb	European	SNPs from the MHC (chr6 26M~34M) region was removed for this traits	-0.0342	0.1389	-0.246	0.8057	0.0055	0.0013	1.0009	1
AD	Non-cancer illness code_ self-reported: bone disorder	0	ukbb	European	SNPs from the MHC (chr6 26M~34M) region was removed for this traits	0.3083	0.2835	1.0875	0.2768	0.0014	0.0012	1.0063	1
AD	Non-cancer illness code_ self-reported: back problem	0	ukbb	European	SNPs from the MHC (chr6 26M~34M) region was removed for this traits	0.1276	0.1464	0.8719	0.3833	0.0048	0.0014	1.0068	1
AD	Non-cancer illness code_ self-reported: joint disorder	0	ukbb	European	SNPs from the MHC (chr6 26M~34M) region was removed for this traits	-0.023	0.2168	-0.1061	0.9155	0.0022	0.0013	0.9911	1
AD	Non-cancer illness code_ self-reported: osteoporosis	0	ukbb	European	SNPs from the MHC (chr6 26M~34M) region was removed for this traits	0.0389	0.0862	0.4512	0.6518	0.015	0.0021	0.9984	1
AD	Non-cancer illness code_ self-reported: ankylosing spondylitis	0	ukbb	European	SNPs from the MHC (chr6 26M~34M) region was removed for this traits	-0.0756	0.2881	-0.2623	0.7931	0.0015	0.0015	1.0055	1
AD	Non-cancer illness code_ self-reported: iron deficiency anaemia	0	ukbb	European	SNPs from the MHC (chr6 26M~34M) region was removed for this traits	-0.0282	0.1631	-0.1729	0.8628	0.0041	0.0014	0.9928	1
AD	Non-cancer illness code_ self-reported: pernicious anaemia	0	ukbb	European	SNPs from the MHC (chr6 26M~34M) region was removed for this traits	0.0648	0.15	0.4322	0.6656	0.0043	0.0013	0.9856	1
AD	Non-cancer illness code_ self-reported: uterine fibroids	0	ukbb	European	SNPs from the MHC (chr6 26M~34M) region was removed for this traits	-0.0745	0.1121	-0.6645	0.5064	0.008	0.0016	1.0013	1
AD	Non-cancer illness code_ self-reported: vaginal prolapse/uterine prolapse	0	ukbb	European	SNPs from the MHC (chr6 26M~34M) region was removed for this traits	0.2309	0.1578	1.4633	0.1434	0.0046	0.0015	1.0071	1
AD	Non-cancer illness code_ self-reported: allergy or anaphylactic reaction to drug	0	ukbb	European	SNPs from the MHC (chr6 26M~34M) region was removed for this traits	0.3431	0.5853	0.5863	0.5577	0.0007	0.0013	1.0094	1
AD	Non-cancer illness code_ self-reported: hayfever/allergic rhinitis	0	ukbb	European	SNPs from the MHC (chr6 26M~34M) region was removed for this traits	0.0533	0.0723	0.7365	0.4615	0.0224	0.0025	1.0209	1
AD	Non-cancer illness code_ self-reported: enlarged prostate	0	ukbb	European	SNPs from the MHC (chr6 26M~34M) region was removed for this traits	0.0374	0.1287	0.2904	0.7715	0.0062	0.0015	1.0048	1
AD	Non-cancer illness code_ self-reported: muscle or soft tissue injuries	0	ukbb	European	SNPs from the MHC (chr6 26M~34M) region was removed for this traits	0.271	0.2287	1.1849	0.236	0.0027	0.0015	0.9988	1
AD	Non-cancer illness code_ self-reported: nasal polyps	0	ukbb	European	SNPs from the MHC (chr6 26M~34M) region was removed for this traits	-0.015	0.1569	-0.0959	0.9236	0.0048	0.0016	1.0084	1
AD	Non-cancer illness code_ self-reported: hypopituitarism	0	ukbb	European	SNPs from the MHC (chr6 26M~34M) region was removed for this traits	-0.0768	0.2824	-0.2718	0.7857	0.0011	0.0013	0.9926	1
AD	Non-cancer illness code_ self-reported: eczema/dermatitis	0	ukbb	European	SNPs from the MHC (chr6 26M~34M) region was removed for this traits	0.037	0.1083	0.3422	0.7322	0.0081	0.0021	1.0171	1
AD	Non-cancer illness code_ self-reported: psoriasis	0	ukbb	European	SNPs from the MHC (chr6 26M~34M) region was removed for this traits	0.1628	0.1321	1.2329	0.2176	0.0073	0.0015	1.0175	1
AD	Non-cancer illness code_ self-reported: malabsorption/coeliac disease	0	ukbb	European	SNPs from the MHC (chr6 26M~34M) region was removed for this traits	-0.0022	0.0872	-0.0249	0.9801	0.0176	0.0124	0.9926	1
AD	Non-cancer illness code_ self-reported: diverticular disease/diverticulitis	0	ukbb	European	SNPs from the MHC (chr6 26M~34M) region was removed for this traits	-0.0128	0.0975	-0.1315	0.8954	0.0126	0.0018	0.995	1
AD	Non-cancer illness code_ self-reported: crohns disease	0	ukbb	European	SNPs from the MHC (chr6 26M~34M) region was removed for this traits	-0.3362	0.1584	-2.1232	0.0337	0.0043	0.0015	1.0116	1
AD	Non-cancer illness code_ self-reported: ulcerative colitis	0	ukbb	European	SNPs from the MHC (chr6 26M~34M) region was removed for this traits	-0.0842	0.1243	-0.677	0.4984	0.0061	0.0016	1.0069	1
AD	Non-cancer illness code_ self-reported: rheumatoid arthritis	0	ukbb	European	SNPs from the MHC (chr6 26M~34M) region was removed for this traits	0.0434	0.1373	0.3159	0.7521	0.005	0.0014	1.0023	1
AD	Non-cancer illness code_ self-reported: osteoarthritis	0	ukbb	European	SNPs from the MHC (chr6 26M~34M) region was removed for this traits	0.2592	0.1009	2.5673	0.0102	0.0195	0.0017	1.0229	1
AD	Non-cancer illness code_ self-reported: gout	0	ukbb	European	SNPs from the MHC (chr6 26M~34M) region was removed for this traits	0.1192	0.0746	1.5983	0.11	0.0257	0.0072	0.9864	1
AD	Non-cancer illness code_ self-reported: high cholesterol	0	ukbb	European	SNPs from the MHC (chr6 26M~34M) region was removed for this traits	-0.0852	0.1429	-0.5961	0.5511	0.0406	0.0053	1.0557	1
AD	Non-cancer illness code_ self-reported: hiatus hernia	0	ukbb	European	SNPs from the MHC (chr6 26M~34M) region was removed for this traits	0.0293	0.1095	0.2679	0.7888	0.0084	0.0015	1.033	1
AD	Non-cancer illness code_ self-reported: varicose veins	0	ukbb	European	SNPs from the MHC (chr6 26M~34M) region was removed for this traits	0.192	0.1778	1.0802	0.28	0.0042	0.0014	1.0128	1
AD	Non-cancer illness code_ self-reported: pneumothorax	0	ukbb	European	SNPs from the MHC (chr6 26M~34M) region was removed for this traits	-0.1473	0.2129	-0.6918	0.4891	0.0028	0.0014	0.9894	1
AD	Non-cancer illness code_ self-reported: polio / poliomyelitis	0	ukbb	European	SNPs from the MHC (chr6 26M~34M) region was removed for this traits	-0.0272	0.1705	-0.1594	0.8733	0.0027	0.0013	0.992	1
AD	Non-cancer illness code_ self-reported: arthritis (nos)	0	ukbb	European	SNPs from the MHC (chr6 26M~34M) region was removed for this traits	-0.331	0.3151	-1.0507	0.2934	0.0014	0.0014	1.0172	1
AD	Non-cancer illness code_ self-reported: hypertrophic cardiomyopathy (hcm / hocm)	0	ukbb	European	SNPs from the MHC (chr6 26M~34M) region was removed for this traits	0.0407	0.1849	0.2202	0.8257	0.0019	0.0013	1.0004	1
AD	Non-cancer illness code_ self-reported: vitiligo	0	ukbb	European	SNPs from the MHC (chr6 26M~34M) region was removed for this traits	0.3985	0.3129	1.2736	0.2028	0.0015	0.0014	0.9945	1
AD	Treatment/medication code: lisinopril	0	ukbb	European	SNPs from the MHC (chr6 26M~34M) region was removed for this traits	NA	NA	NA	NA	NA	NA	NA	NA
AD	Treatment/medication code: ramipril	0	ukbb	European	SNPs from the MHC (chr6 26M~34M) region was removed for this traits	NA	NA	NA	NA	NA	NA	NA	NA
AD	Treatment/medication code: isosorbide mononitrate	0	ukbb	European	SNPs from the MHC (chr6 26M~34M) region was removed for this traits	NA	NA	NA	NA	NA	NA	NA	NA
AD	Treatment/medication code: isosorbide dinitrate	0	ukbb	European	SNPs from the MHC (chr6 26M~34M) region was removed for this traits	NA	NA	NA	NA	NA	NA	NA	NA
AD	Treatment/medication code: tranexamic acid	0	ukbb	European	SNPs from the MHC (chr6 26M~34M) region was removed for this traits	NA	NA	NA	NA	NA	NA	NA	NA
AD	Treatment/medication code: simvastatin	0	ukbb	European	SNPs from the MHC (chr6 26M~34M) region was removed for this traits	NA	NA	NA	NA	NA	NA	NA	NA
AD	Treatment/medication code: ventolin 100micrograms inhaler	0	ukbb	European	SNPs from the MHC (chr6 26M~34M) region was removed for this traits	NA	NA	NA	NA	NA	NA	NA	NA
AD	Treatment/medication code: atrovent 20micrograms inhaler	0	ukbb	European	SNPs from the MHC (chr6 26M~34M) region was removed for this traits	NA	NA	NA	NA	NA	NA	NA	NA
AD	Treatment/medication code: becotide 50 inhaler	0	ukbb	European	SNPs from the MHC (chr6 26M~34M) region was removed for this traits	NA	NA	NA	NA	NA	NA	NA	NA
AD	Treatment/medication code: kapake tablet	0	ukbb	European	SNPs from the MHC (chr6 26M~34M) region was removed for this traits	NA	NA	NA	NA	NA	NA	NA	NA
AD	Treatment/medication code: lansoprazole	0	ukbb	European	SNPs from the MHC (chr6 26M~34M) region was removed for this traits	NA	NA	NA	NA	NA	NA	NA	NA
AD	Treatment/medication code: lisinopril+hydrochlorothiazide 10mg/12.5mg tablet	0	ukbb	European	SNPs from the MHC (chr6 26M~34M) region was removed for this traits	NA	NA	NA	NA	NA	NA	NA	NA
AD	Treatment/medication code: tramadol	0	ukbb	European	SNPs from the MHC (chr6 26M~34M) region was removed for this traits	NA	NA	NA	NA	NA	NA	NA	NA
AD	Treatment/medication code: omeprazole	0	ukbb	European	SNPs from the MHC (chr6 26M~34M) region was removed for this traits	NA	NA	NA	NA	NA	NA	NA	NA
AD	Treatment/medication code: senna	0	ukbb	European	SNPs from the MHC (chr6 26M~34M) region was removed for this traits	NA	NA	NA	NA	NA	NA	NA	NA
AD	Treatment/medication code: atenolol	0	ukbb	European	SNPs from the MHC (chr6 26M~34M) region was removed for this traits	NA	NA	NA	NA	NA	NA	NA	NA
AD	Treatment/medication code: aspirin	0	ukbb	European	SNPs from the MHC (chr6 26M~34M) region was removed for this traits	NA	NA	NA	NA	NA	NA	NA	NA
AD	Treatment/medication code: logynon tablet	0	ukbb	European	SNPs from the MHC (chr6 26M~34M) region was removed for this traits	NA	NA	NA	NA	NA	NA	NA	NA
AD	Treatment/medication code: hydroxocobalamin product	0	ukbb	European	SNPs from the MHC (chr6 26M~34M) region was removed for this traits	NA	NA	NA	NA	NA	NA	NA	NA
AD	Treatment/medication code: vitamin b12 preparation	0	ukbb	European	SNPs from the MHC (chr6 26M~34M) region was removed for this traits	NA	NA	NA	NA	NA	NA	NA	NA
AD	Treatment/medication code: ibuprofen	0	ukbb	European	SNPs from the MHC (chr6 26M~34M) region was removed for this traits	NA	NA	NA	NA	NA	NA	NA	NA
AD	Treatment/medication code: morphine	0	ukbb	European	SNPs from the MHC (chr6 26M~34M) region was removed for this traits	NA	NA	NA	NA	NA	NA	NA	NA
AD	Treatment/medication code: quinine	0	ukbb	European	SNPs from the MHC (chr6 26M~34M) region was removed for this traits	NA	NA	NA	NA	NA	NA	NA	NA
AD	Treatment/medication code: gliclazide	0	ukbb	European	SNPs from the MHC (chr6 26M~34M) region was removed for this traits	NA	NA	NA	NA	NA	NA	NA	NA
AD	Treatment/medication code: carbimazole	0	ukbb	European	SNPs from the MHC (chr6 26M~34M) region was removed for this traits	NA	NA	NA	NA	NA	NA	NA	NA
AD	Treatment/medication code: prednisolone	0	ukbb	European	SNPs from the MHC (chr6 26M~34M) region was removed for this traits	NA	NA	NA	NA	NA	NA	NA	NA
AD	Treatment/medication code: allopurinol	0	ukbb	European	SNPs from the MHC (chr6 26M~34M) region was removed for this traits	NA	NA	NA	NA	NA	NA	NA	NA
AD	Treatment/medication code: beconase 50micrograms nasal spray	0	ukbb	European	SNPs from the MHC (chr6 26M~34M) region was removed for this traits	NA	NA	NA	NA	NA	NA	NA	NA
AD	Treatment/medication code: rhinocort 50micrograms nasal spray	0	ukbb	European	SNPs from the MHC (chr6 26M~34M) region was removed for this traits	NA	NA	NA	NA	NA	NA	NA	NA
AD	Treatment/medication code: ranitidine	0	ukbb	European	SNPs from the MHC (chr6 26M~34M) region was removed for this traits	NA	NA	NA	NA	NA	NA	NA	NA
AD	Treatment/medication code: amitriptyline	0	ukbb	European	SNPs from the MHC (chr6 26M~34M) region was removed for this traits	NA	NA	NA	NA	NA	NA	NA	NA
AD	Treatment/medication code: dothiepin	0	ukbb	European	SNPs from the MHC (chr6 26M~34M) region was removed for this traits	NA	NA	NA	NA	NA	NA	NA	NA
AD	Treatment/medication code: bisoprolol	0	ukbb	European	SNPs from the MHC (chr6 26M~34M) region was removed for this traits	NA	NA	NA	NA	NA	NA	NA	NA
AD	Treatment/medication code: doxazosin	0	ukbb	European	SNPs from the MHC (chr6 26M~34M) region was removed for this traits	NA	NA	NA	NA	NA	NA	NA	NA
AD	Treatment/medication code: amlodipine	0	ukbb	European	SNPs from the MHC (chr6 26M~34M) region was removed for this traits	NA	NA	NA	NA	NA	NA	NA	NA
AD	Treatment/medication code: salbutamol	0	ukbb	European	SNPs from the MHC (chr6 26M~34M) region was removed for this traits	NA	NA	NA	NA	NA	NA	NA	NA
AD	Treatment/medication code: eumovate cream	0	ukbb	European	SNPs from the MHC (chr6 26M~34M) region was removed for this traits	NA	NA	NA	NA	NA	NA	NA	NA
AD	Treatment/medication code: insulin product	0	ukbb	European	SNPs from the MHC (chr6 26M~34M) region was removed for this traits	NA	NA	NA	NA	NA	NA	NA	NA
AD	Treatment/medication code: cetirizine	0	ukbb	European	SNPs from the MHC (chr6 26M~34M) region was removed for this traits	NA	NA	NA	NA	NA	NA	NA	NA
AD	Treatment/medication code: codeine	0	ukbb	European	SNPs from the MHC (chr6 26M~34M) region was removed for this traits	NA	NA	NA	NA	NA	NA	NA	NA
AD	Treatment/medication code: diclofenac	0	ukbb	European	SNPs from the MHC (chr6 26M~34M) region was removed for this traits	NA	NA	NA	NA	NA	NA	NA	NA
AD	Treatment/medication code: liothyronine	0	ukbb	European	SNPs from the MHC (chr6 26M~34M) region was removed for this traits	NA	NA	NA	NA	NA	NA	NA	NA
AD	Treatment/medication code: thyroxine product	0	ukbb	European	SNPs from the MHC (chr6 26M~34M) region was removed for this traits	NA	NA	NA	NA	NA	NA	NA	NA
AD	Treatment/medication code: metformin	0	ukbb	European	SNPs from the MHC (chr6 26M~34M) region was removed for this traits	NA	NA	NA	NA	NA	NA	NA	NA
AD	Treatment/medication code: warfarin	0	ukbb	European	SNPs from the MHC (chr6 26M~34M) region was removed for this traits	NA	NA	NA	NA	NA	NA	NA	NA
AD	Treatment/medication code: enalapril	0	ukbb	European	SNPs from the MHC (chr6 26M~34M) region was removed for this traits	NA	NA	NA	NA	NA	NA	NA	NA
AD	Treatment/medication code: perindopril	0	ukbb	European	SNPs from the MHC (chr6 26M~34M) region was removed for this traits	NA	NA	NA	NA	NA	NA	NA	NA
AD	Treatment/medication code: flecainide	0	ukbb	European	SNPs from the MHC (chr6 26M~34M) region was removed for this traits	NA	NA	NA	NA	NA	NA	NA	NA
AD	Treatment/medication code: furosemide	0	ukbb	European	SNPs from the MHC (chr6 26M~34M) region was removed for this traits	NA	NA	NA	NA	NA	NA	NA	NA
AD	Treatment/medication code: nicorandil	0	ukbb	European	SNPs from the MHC (chr6 26M~34M) region was removed for this traits	NA	NA	NA	NA	NA	NA	NA	NA
AD	Treatment/medication code: flax oil tablet	0	ukbb	European	SNPs from the MHC (chr6 26M~34M) region was removed for this traits	NA	NA	NA	NA	NA	NA	NA	NA
AD	Treatment/medication code: venlafaxine	0	ukbb	European	SNPs from the MHC (chr6 26M~34M) region was removed for this traits	NA	NA	NA	NA	NA	NA	NA	NA
AD	Treatment/medication code: losartan	0	ukbb	European	SNPs from the MHC (chr6 26M~34M) region was removed for this traits	NA	NA	NA	NA	NA	NA	NA	NA
AD	Treatment/medication code: evening primrose oil	0	ukbb	European	SNPs from the MHC (chr6 26M~34M) region was removed for this traits	NA	NA	NA	NA	NA	NA	NA	NA
AD	Treatment/medication code: citalopram	0	ukbb	European	SNPs from the MHC (chr6 26M~34M) region was removed for this traits	NA	NA	NA	NA	NA	NA	NA	NA
AD	Treatment/medication code: alendronate sodium	0	ukbb	European	SNPs from the MHC (chr6 26M~34M) region was removed for this traits	NA	NA	NA	NA	NA	NA	NA	NA
AD	Treatment/medication code: co-codamol	0	ukbb	European	SNPs from the MHC (chr6 26M~34M) region was removed for this traits	NA	NA	NA	NA	NA	NA	NA	NA
AD	Treatment/medication code: co-amilofruse	0	ukbb	European	SNPs from the MHC (chr6 26M~34M) region was removed for this traits	NA	NA	NA	NA	NA	NA	NA	NA
AD	Treatment/medication code: letrozole	0	ukbb	European	SNPs from the MHC (chr6 26M~34M) region was removed for this traits	NA	NA	NA	NA	NA	NA	NA	NA
AD	Treatment/medication code: xalatan 0.005% eye drops	0	ukbb	European	SNPs from the MHC (chr6 26M~34M) region was removed for this traits	NA	NA	NA	NA	NA	NA	NA	NA
AD	Treatment/medication code: atorvastatin	0	ukbb	European	SNPs from the MHC (chr6 26M~34M) region was removed for this traits	NA	NA	NA	NA	NA	NA	NA	NA
AD	Treatment/medication code: candesartan cilexetil	0	ukbb	European	SNPs from the MHC (chr6 26M~34M) region was removed for this traits	NA	NA	NA	NA	NA	NA	NA	NA
AD	Treatment/medication code: salmeterol product	0	ukbb	European	SNPs from the MHC (chr6 26M~34M) region was removed for this traits	NA	NA	NA	NA	NA	NA	NA	NA
AD	Treatment/medication code: adcal-d3 1.5g/10micrograms chewable tablet	0	ukbb	European	SNPs from the MHC (chr6 26M~34M) region was removed for this traits	NA	NA	NA	NA	NA	NA	NA	NA
AD	Treatment/medication code: clopidogrel	0	ukbb	European	SNPs from the MHC (chr6 26M~34M) region was removed for this traits	NA	NA	NA	NA	NA	NA	NA	NA
AD	Treatment/medication code: indivina 1mg/2.5mg tablet	0	ukbb	European	SNPs from the MHC (chr6 26M~34M) region was removed for this traits	NA	NA	NA	NA	NA	NA	NA	NA
AD	Treatment/medication code: symbicort 100/6 turbohaler	0	ukbb	European	SNPs from the MHC (chr6 26M~34M) region was removed for this traits	NA	NA	NA	NA	NA	NA	NA	NA
AD	Treatment/medication code: seretide 50 evohaler	0	ukbb	European	SNPs from the MHC (chr6 26M~34M) region was removed for this traits	NA	NA	NA	NA	NA	NA	NA	NA
AD	Treatment/medication code: rosiglitazone	0	ukbb	European	SNPs from the MHC (chr6 26M~34M) region was removed for this traits	NA	NA	NA	NA	NA	NA	NA	NA
AD	Treatment/medication code: arcoxia 90mg tablet	0	ukbb	European	SNPs from the MHC (chr6 26M~34M) region was removed for this traits	NA	NA	NA	NA	NA	NA	NA	NA
AD	Treatment/medication code: omacor 1g capsule	0	ukbb	European	SNPs from the MHC (chr6 26M~34M) region was removed for this traits	NA	NA	NA	NA	NA	NA	NA	NA
AD	Treatment/medication code: spiriva 18micrograms inhalation capsule	0	ukbb	European	SNPs from the MHC (chr6 26M~34M) region was removed for this traits	NA	NA	NA	NA	NA	NA	NA	NA
AD	Treatment/medication code: glucosamine product	0	ukbb	European	SNPs from the MHC (chr6 26M~34M) region was removed for this traits	NA	NA	NA	NA	NA	NA	NA	NA
AD	Treatment/medication code: cipralex 5mg tablet	0	ukbb	European	SNPs from the MHC (chr6 26M~34M) region was removed for this traits	NA	NA	NA	NA	NA	NA	NA	NA
AD	Treatment/medication code: levothyroxine sodium	0	ukbb	European	SNPs from the MHC (chr6 26M~34M) region was removed for this traits	NA	NA	NA	NA	NA	NA	NA	NA
AD	Treatment/medication code: ezetimibe	0	ukbb	European	SNPs from the MHC (chr6 26M~34M) region was removed for this traits	NA	NA	NA	NA	NA	NA	NA	NA
AD	Treatment/medication code: testogel 50mg gel 5g sachet	0	ukbb	European	SNPs from the MHC (chr6 26M~34M) region was removed for this traits	NA	NA	NA	NA	NA	NA	NA	NA
AD	Treatment/medication code: bendroflumethiazide	0	ukbb	European	SNPs from the MHC (chr6 26M~34M) region was removed for this traits	NA	NA	NA	NA	NA	NA	NA	NA
AD	Treatment/medication code: paracetamol	0	ukbb	European	SNPs from the MHC (chr6 26M~34M) region was removed for this traits	NA	NA	NA	NA	NA	NA	NA	NA
AD	Illnesses of father: Heart disease	0	ukbb	European	SNPs from the MHC (chr6 26M~34M) region was removed for this traits	-0.0737	0.0775	-0.9519	0.3412	0.0299	0.0027	1.0046	1
AD	Illnesses of father: None of the above (group 1)	0	ukbb	European	SNPs from the MHC (chr6 26M~34M) region was removed for this traits	0.0468	0.1045	0.4482	0.654	0.0154	0.0019	1.0205	1
AD	Illnesses of father: None of the above (group 2)	0	ukbb	European	SNPs from the MHC (chr6 26M~34M) region was removed for this traits	-0.1101	0.1084	-1.0154	0.3099	0.0095	0.0018	1.0011	1
AD	Illnesses of father: Prostate cancer	0	ukbb	European	SNPs from the MHC (chr6 26M~34M) region was removed for this traits	-0.3599	0.1328	-2.7094	0.0067	0.0087	0.0018	1.0098	1
AD	Illnesses of father: Lung cancer	0	ukbb	European	SNPs from the MHC (chr6 26M~34M) region was removed for this traits	0.1512	0.0851	1.7774	0.0755	0.0151	0.0019	0.991	1
AD	Illnesses of father: Chronic bronchitis/emphysema	0	ukbb	European	SNPs from the MHC (chr6 26M~34M) region was removed for this traits	0.0752	0.1023	0.7355	0.462	0.0152	0.0019	1.0223	1
AD	Illnesses of father: High blood pressure	0	ukbb	European	SNPs from the MHC (chr6 26M~34M) region was removed for this traits	-0.1759	0.0907	-1.9396	0.0524	0.0194	0.0019	1.0152	1
AD	Illnesses of father: Diabetes	0	ukbb	European	SNPs from the MHC (chr6 26M~34M) region was removed for this traits	0.0478	0.0942	0.5076	0.6117	0.0182	0.0024	1.0281	1
AD	Illnesses of mother: Heart disease	0	ukbb	European	SNPs from the MHC (chr6 26M~34M) region was removed for this traits	-0.068	0.0906	-0.7505	0.4529	0.0155	0.002	1.0114	1
AD	Illnesses of mother: Alzheimers disease/dementia	0	ukbb	European	SNPs from the MHC (chr6 26M~34M) region was removed for this traits	0.8038	0.1121	7.1707	7.4623e-13	0.0059	0.0028	1.0199	6.38027e-10
AD	Illnesses of mother: None of the above (group 1)	0	ukbb	European	SNPs from the MHC (chr6 26M~34M) region was removed for this traits	-0.1326	0.0882	-1.5029	0.1329	0.0173	0.0018	1.0118	1
AD	Illnesses of mother: None of the above (group 2)	0	ukbb	European	SNPs from the MHC (chr6 26M~34M) region was removed for this traits	0.0235	0.1024	0.2297	0.8183	0.0093	0.0017	1.0013	1
AD	Illnesses of mother: Breast cancer	0	ukbb	European	SNPs from the MHC (chr6 26M~34M) region was removed for this traits	-0.1192	0.1072	-1.1114	0.2664	0.0093	0.002	1.0072	1
AD	Illnesses of mother: Chronic bronchitis/emphysema	0	ukbb	European	SNPs from the MHC (chr6 26M~34M) region was removed for this traits	0.2216	0.1471	1.5061	0.1321	0.0134	0.0019	0.9998	1
AD	Illnesses of mother: High blood pressure	0	ukbb	European	SNPs from the MHC (chr6 26M~34M) region was removed for this traits	-0.1098	0.0687	-1.5995	0.1097	0.03	0.0022	1.0161	1
AD	Illnesses of mother: Diabetes	0	ukbb	European	SNPs from the MHC (chr6 26M~34M) region was removed for this traits	0.0061	0.0825	0.0737	0.9412	0.0207	0.002	1.0165	1
AD	Illnesses of siblings: Heart disease	0	ukbb	European	SNPs from the MHC (chr6 26M~34M) region was removed for this traits	-0.0796	0.101	-0.7884	0.4305	0.017	0.0022	1.0126	1
AD	Illnesses of siblings: None of the above (group 1)	0	ukbb	European	SNPs from the MHC (chr6 26M~34M) region was removed for this traits	-0.078	0.0757	-1.0302	0.3029	0.036	0.0028	1.0144	1
AD	Illnesses of siblings: None of the above (group 2)	0	ukbb	European	SNPs from the MHC (chr6 26M~34M) region was removed for this traits	-0.1434	0.1164	-1.2319	0.218	0.0093	0.0018	1.0022	1
AD	Illnesses of siblings: Severe depression	0	ukbb	European	SNPs from the MHC (chr6 26M~34M) region was removed for this traits	0.0768	0.092	0.835	0.4037	0.0146	0.0019	1.0024	1
AD	Illnesses of siblings: Stroke	0	ukbb	European	SNPs from the MHC (chr6 26M~34M) region was removed for this traits	0.0885	0.1807	0.4897	0.6243	0.0041	0.0018	1.0099	1
AD	Illnesses of siblings: High blood pressure	0	ukbb	European	SNPs from the MHC (chr6 26M~34M) region was removed for this traits	0.0274	0.0685	0.4001	0.6891	0.0359	0.0028	1.0091	1
AD	Illnesses of siblings: Diabetes	0	ukbb	European	SNPs from the MHC (chr6 26M~34M) region was removed for this traits	0.2037	0.1254	1.6252	0.1041	0.0202	0.0023	1.0111	1
AD	Smoking status: Previous	0	ukbb	European	SNPs from the MHC (chr6 26M~34M) region was removed for this traits	0.0577	0.0554	1.0418	0.2975	0.0521	0.0031	1.0185	1
AD	Smoking status: Current	0	ukbb	European	SNPs from the MHC (chr6 26M~34M) region was removed for this traits	0.1302	0.0683	1.9063	0.0566	0.0518	0.0028	1.014	1
AD	Alcohol drinker status: Never	0	ukbb	European	SNPs from the MHC (chr6 26M~34M) region was removed for this traits	0.012	0.0854	0.1404	0.8884	0.0145	0.0017	1.0159	1
AD	Alcohol drinker status: Previous	0	ukbb	European	SNPs from the MHC (chr6 26M~34M) region was removed for this traits	0.3047	0.1194	2.5532	0.0107	0.0132	0.0015	1.0059	1
AD	Home area population density - urban or rural: Scotland - Large Urban Area	0	ukbb	European	SNPs from the MHC (chr6 26M~34M) region was removed for this traits	-0.2011	0.1685	-1.1935	0.2327	0.0113	0.003	2.1355	1
AD	Home area population density - urban or rural: England/Wales - Village - less sparse	0	ukbb	European	SNPs from the MHC (chr6 26M~34M) region was removed for this traits	0.0614	0.1912	0.321	0.7482	0.0026	0.0014	1.0194	1
AD	Hearing difficulty/problems: Yes	0	ukbb	European	SNPs from the MHC (chr6 26M~34M) region was removed for this traits	0.1046	0.0657	1.5927	0.1112	0.0418	0.0025	1.0158	1
AD	Tobacco smoking: Ex-smoker	0	ukbb	European	SNPs from the MHC (chr6 26M~34M) region was removed for this traits	-0.0666	0.0793	-0.8398	0.401	0.0768	0.0088	1.0068	1
AD	Hair/balding pattern: Pattern 2	0	ukbb	European	SNPs from the MHC (chr6 26M~34M) region was removed for this traits	-0.0293	0.0741	-0.3949	0.6929	0.0532	0.0065	1.03	1
AD	Hair/balding pattern: Pattern 3	0	ukbb	European	SNPs from the MHC (chr6 26M~34M) region was removed for this traits	-0.0016	0.0795	-0.0197	0.9843	0.0581	0.0144	1.0153	1
AD	Hair/balding pattern: Pattern 4	0	ukbb	European	SNPs from the MHC (chr6 26M~34M) region was removed for this traits	0.0383	0.055	0.697	0.4858	0.1681	0.0195	1.1021	1
AD	Reason for reducing amount of alcohol drunk: Health precaution	0	ukbb	European	SNPs from the MHC (chr6 26M~34M) region was removed for this traits	0.0778	0.0742	1.0494	0.294	0.0448	0.0048	1.0002	1
AD	Type of tobacco previously smoked: Cigars or pipes	0	ukbb	European	SNPs from the MHC (chr6 26M~34M) region was removed for this traits	-0.2463	0.1832	-1.3443	0.1788	0.0132	0.0053	0.9999	1
AD	Underlying (primary) cause of death: ICD10: E85.4 Organ-limited amyloidosis	0	ukbb	European	SNPs from the MHC (chr6 26M~34M) region was removed for this traits	-0.0362	0.2101	-0.1723	0.8632	0.0738	0.061	0.9991	1
AD	Underlying (primary) cause of death: ICD10: J84.1 Other interstitial pulmonary diseases with fibrosis	0	ukbb	European	SNPs from the MHC (chr6 26M~34M) region was removed for this traits	0.1004	0.2252	0.446	0.6556	0.0981	0.064	0.9941	1
AD	Tinnitus: Yes_ now most or all of the time	0	ukbb	European	SNPs from the MHC (chr6 26M~34M) region was removed for this traits	0.1022	0.0939	1.0881	0.2765	0.0341	0.0049	1.0005	1
AD	Tinnitus: Yes_ now some of the time	0	ukbb	European	SNPs from the MHC (chr6 26M~34M) region was removed for this traits	-0.0123	0.1627	-0.0755	0.9398	0.0095	0.0038	0.9981	1
AD	Tinnitus: Yes_ but not now_ but have in the past	0	ukbb	European	SNPs from the MHC (chr6 26M~34M) region was removed for this traits	-0.0033	0.1358	-0.0247	0.9803	0.0165	0.0045	0.9969	1
AD	Qualifications: College or University degree	0	ukbb	European	SNPs from the MHC (chr6 26M~34M) region was removed for this traits	-0.1607	0.0617	-2.6041	0.0092	0.1671	0.0053	1.1202	1
AD	Qualifications: None of the above	0	ukbb	European	SNPs from the MHC (chr6 26M~34M) region was removed for this traits	0.1551	0.0674	2.2999	0.0215	0.0972	0.0038	1.0667	1
AD	Qualifications: A levels/AS levels or equivalent	0	ukbb	European	SNPs from the MHC (chr6 26M~34M) region was removed for this traits	-0.1461	0.0668	-2.1876	0.0287	0.0955	0.0034	1.0567	1
AD	Qualifications: O levels/GCSEs or equivalent	0	ukbb	European	SNPs from the MHC (chr6 26M~34M) region was removed for this traits	-0.2267	0.0843	-2.6876	0.0072	0.0484	0.0025	1.0163	1
AD	Qualifications: CSEs or equivalent	0	ukbb	European	SNPs from the MHC (chr6 26M~34M) region was removed for this traits	0.0703	0.0802	0.8765	0.3807	0.0211	0.002	1.0568	1
AD	Qualifications: NVQ or HND or HNC or equivalent	0	ukbb	European	SNPs from the MHC (chr6 26M~34M) region was removed for this traits	0.1298	0.0935	1.3885	0.165	0.015	0.0016	1.0081	1
AD	Qualifications: Other professional qualifications eg: nursing_ teaching	0	ukbb	European	SNPs from the MHC (chr6 26M~34M) region was removed for this traits	-0.1248	0.066	-1.8899	0.0588	0.0473	0.0024	1.0239	1
AD	Current employment status: In paid employment or self-employed	0	ukbb	European	SNPs from the MHC (chr6 26M~34M) region was removed for this traits	-0.1246	0.1187	-1.0498	0.2938	0.0083	0.0014	1.0161	1
AD	Current employment status: Retired	0	ukbb	European	SNPs from the MHC (chr6 26M~34M) region was removed for this traits	0.0127	0.0938	0.1354	0.8923	0.0088	0.0014	1.0124	1
AD	Current employment status: Looking after home and/or family	0	ukbb	European	SNPs from the MHC (chr6 26M~34M) region was removed for this traits	0.0389	0.1349	0.2881	0.7732	0.0064	0.0013	0.999	1
AD	Current employment status: Unable to work because of sickness or disability	0	ukbb	European	SNPs from the MHC (chr6 26M~34M) region was removed for this traits	0.229	0.0946	2.4197	0.0155	0.0247	0.0019	1.0142	1
AD	Current employment status: Doing unpaid or voluntary work	0	ukbb	European	SNPs from the MHC (chr6 26M~34M) region was removed for this traits	-0.2369	0.1207	-1.9622	0.0497	0.0092	0.0015	1.0078	1
AD	Transport type for commuting to job workplace: Car/motor vehicle	0	ukbb	European	SNPs from the MHC (chr6 26M~34M) region was removed for this traits	0.0588	0.0881	0.667	0.5048	0.0235	0.0031	1.0256	1
AD	Transport type for commuting to job workplace: Walk	0	ukbb	European	SNPs from the MHC (chr6 26M~34M) region was removed for this traits	-0.1545	0.1145	-1.3494	0.1772	0.0168	0.0028	1.0029	1
AD	Transport type for commuting to job workplace: Public transport	0	ukbb	European	SNPs from the MHC (chr6 26M~34M) region was removed for this traits	-0.0078	0.0721	-0.1083	0.9138	0.0318	0.0034	1.0222	1
AD	Transport type for commuting to job workplace: Cycle	0	ukbb	European	SNPs from the MHC (chr6 26M~34M) region was removed for this traits	-0.1162	0.0864	-1.3456	0.1784	0.0317	0.0034	1.0147	1
AD	Illness_ injury_ bereavement_ stress in last 2 years: Serious illness_ injury or assault to yourself	0	ukbb	European	SNPs from the MHC (chr6 26M~34M) region was removed for this traits	0.13	0.0958	1.3568	0.1749	0.0141	0.0016	1.0109	1
AD	Illness_ injury_ bereavement_ stress in last 2 years: None of the above	0	ukbb	European	SNPs from the MHC (chr6 26M~34M) region was removed for this traits	-0.1389	0.0808	-1.7186	0.0857	0.0229	0.0016	1.0132	1
AD	Illness_ injury_ bereavement_ stress in last 2 years: Serious illness_ injury or assault of a close relative	0	ukbb	European	SNPs from the MHC (chr6 26M~34M) region was removed for this traits	0.0296	0.0969	0.305	0.7604	0.0114	0.0018	1.008	1
AD	Illness_ injury_ bereavement_ stress in last 2 years: Death of a close relative	0	ukbb	European	SNPs from the MHC (chr6 26M~34M) region was removed for this traits	0.036	0.1187	0.3038	0.7613	0.0066	0.0015	1.0039	1
AD	Illness_ injury_ bereavement_ stress in last 2 years: Marital separation/divorce	0	ukbb	European	SNPs from the MHC (chr6 26M~34M) region was removed for this traits	0.1798	0.1438	1.2507	0.211	0.004	0.0014	1.0109	1
AD	Illness_ injury_ bereavement_ stress in last 2 years: Financial difficulties	0	ukbb	European	SNPs from the MHC (chr6 26M~34M) region was removed for this traits	0.1078	0.0748	1.4401	0.1498	0.0325	0.0022	1.0317	1
AD	Reason for glasses/contact lenses: For short-sightedness_ i.e. only or mainly for distance viewing such as driving_ cinema etc (called myopia)	0	ukbb	European	SNPs from the MHC (chr6 26M~34M) region was removed for this traits	-0.0904	0.0758	-1.192	0.2333	0.0247	0.0022	1.1196	1
AD	Reason for glasses/contact lenses: For long-sightedness_ i.e. for distance and near_ but particularly for near tasks like reading (called hypermetropia)	0	ukbb	European	SNPs from the MHC (chr6 26M~34M) region was removed for this traits	0.1138	0.1032	1.1023	0.2703	0.0094	0.0017	1.0665	1
AD	Reason for glasses/contact lenses: For just reading/near work as you are getting older (called presbyopia)	0	ukbb	European	SNPs from the MHC (chr6 26M~34M) region was removed for this traits	0.2171	0.1816	1.196	0.2317	0.0036	0.0016	1.1368	1
AD	Reason for glasses/contact lenses: For astigmatism	0	ukbb	European	SNPs from the MHC (chr6 26M~34M) region was removed for this traits	-0.0731	0.098	-0.7456	0.4559	0.0091	0.0016	1.026	1
AD	Eye problems/disorders: Diabetes related eye disease	0	ukbb	European	SNPs from the MHC (chr6 26M~34M) region was removed for this traits	0.1188	0.128	0.928	0.3534	0.0202	0.0042	1.0052	1
AD	Eye problems/disorders: Glaucoma	0	ukbb	European	SNPs from the MHC (chr6 26M~34M) region was removed for this traits	-0.1077	0.0987	-1.091	0.2753	0.0393	0.0055	1.0156	1
AD	Eye problems/disorders: Injury or trauma resulting in loss of vision	0	ukbb	European	SNPs from the MHC (chr6 26M~34M) region was removed for this traits	NA	NA	NA	NA	-0.0011	0.004	1.0174	NA
AD	Eye problems/disorders: Cataract	0	ukbb	European	SNPs from the MHC (chr6 26M~34M) region was removed for this traits	-0.0452	0.1251	-0.3611	0.718	0.0221	0.0044	1.0166	1
AD	Mouth/teeth dental problems: Mouth ulcers	0	ukbb	European	SNPs from the MHC (chr6 26M~34M) region was removed for this traits	-0.0023	0.0671	-0.034	0.9729	0.0292	0.0039	1.0307	1
AD	Mouth/teeth dental problems: None of the above	0	ukbb	European	SNPs from the MHC (chr6 26M~34M) region was removed for this traits	-0.1044	0.0623	-1.6751	0.0939	0.0377	0.002	1.0171	1
AD	Mouth/teeth dental problems: Painful gums	0	ukbb	European	SNPs from the MHC (chr6 26M~34M) region was removed for this traits	0.341	0.1444	2.3616	0.0182	0.0065	0.0016	1.0074	1
AD	Mouth/teeth dental problems: Bleeding gums	0	ukbb	European	SNPs from the MHC (chr6 26M~34M) region was removed for this traits	-0.0278	0.0708	-0.3925	0.6947	0.0225	0.0019	1.0112	1
AD	Mouth/teeth dental problems: Loose teeth	0	ukbb	European	SNPs from the MHC (chr6 26M~34M) region was removed for this traits	0.1537	0.0974	1.578	0.1146	0.0145	0.0017	1.0116	1
AD	Mouth/teeth dental problems: Toothache	0	ukbb	European	SNPs from the MHC (chr6 26M~34M) region was removed for this traits	0.1186	0.1228	0.9655	0.3343	0.0089	0.0016	1.0011	1
AD	Mouth/teeth dental problems: Dentures	0	ukbb	European	SNPs from the MHC (chr6 26M~34M) region was removed for this traits	0.0414	0.0555	0.7468	0.4552	0.0486	0.0027	1.0329	1
AD	Vascular/heart problems diagnosed by doctor: Heart attack	0	ukbb	European	SNPs from the MHC (chr6 26M~34M) region was removed for this traits	0.0047	0.0848	0.0553	0.9559	0.0191	0.0018	1.0111	1
AD	Vascular/heart problems diagnosed by doctor: None of the above	0	ukbb	European	SNPs from the MHC (chr6 26M~34M) region was removed for this traits	-0.0131	0.0462	-0.2829	0.7772	0.1122	0.005	1.065	1
AD	Vascular/heart problems diagnosed by doctor: Angina	0	ukbb	European	SNPs from the MHC (chr6 26M~34M) region was removed for this traits	-0.0136	0.0773	-0.1762	0.8601	0.0218	0.0021	1.028	1
AD	Vascular/heart problems diagnosed by doctor: High blood pressure	0	ukbb	European	SNPs from the MHC (chr6 26M~34M) region was removed for this traits	0.0242	0.0458	0.5283	0.5973	0.1154	0.0053	1.0645	1
AD	Fractured bone site(s): Ankle	0	ukbb	European	SNPs from the MHC (chr6 26M~34M) region was removed for this traits	0.0974	0.1291	0.7544	0.4506	0.0063	0.0015	0.9964	1
AD	Fractured bone site(s): Wrist	0	ukbb	European	SNPs from the MHC (chr6 26M~34M) region was removed for this traits	0.2088	0.1625	1.2849	0.1988	0.0063	0.0016	1.0105	1
AD	Fractured bone site(s): Arm	0	ukbb	European	SNPs from the MHC (chr6 26M~34M) region was removed for this traits	0.0317	0.1403	0.2261	0.8211	0.0051	0.0016	0.9981	1
AD	Fractured bone site(s): Other bones	0	ukbb	European	SNPs from the MHC (chr6 26M~34M) region was removed for this traits	0.0827	0.1258	0.6575	0.5109	0.0085	0.0016	1.0029	1
AD	Blood clot_ DVT_ bronchitis_ emphysema_ asthma_ rhinitis_ eczema_ allergy diagnosed by doctor: None of the above	0	ukbb	European	SNPs from the MHC (chr6 26M~34M) region was removed for this traits	-0.0623	0.0498	-1.2512	0.2109	0.0767	0.007	1.0364	1
AD	Blood clot_ DVT_ bronchitis_ emphysema_ asthma_ rhinitis_ eczema_ allergy diagnosed by doctor: Blood clot in the leg (DVT)	0	ukbb	European	SNPs from the MHC (chr6 26M~34M) region was removed for this traits	0.1851	0.1135	1.631	0.1029	0.0105	0.0017	1.0124	1
AD	Blood clot_ DVT_ bronchitis_ emphysema_ asthma_ rhinitis_ eczema_ allergy diagnosed by doctor: Emphysema/chronic bronchitis	0	ukbb	European	SNPs from the MHC (chr6 26M~34M) region was removed for this traits	0.0463	0.1033	0.4481	0.6541	0.0126	0.0018	0.9856	1
AD	Blood clot_ DVT_ bronchitis_ emphysema_ asthma_ rhinitis_ eczema_ allergy diagnosed by doctor: Blood clot in the lung	0	ukbb	European	SNPs from the MHC (chr6 26M~34M) region was removed for this traits	0.2546	0.1494	1.7043	0.0883	0.0061	0.0015	1.0068	1
AD	Blood clot_ DVT_ bronchitis_ emphysema_ asthma_ rhinitis_ eczema_ allergy diagnosed by doctor: Asthma	0	ukbb	European	SNPs from the MHC (chr6 26M~34M) region was removed for this traits	0.0563	0.061	0.9221	0.3565	0.0575	0.006	1.0234	1
AD	Blood clot_ DVT_ bronchitis_ emphysema_ asthma_ rhinitis_ eczema_ allergy diagnosed by doctor: Hayfever_ allergic rhinitis or eczema	0	ukbb	European	SNPs from the MHC (chr6 26M~34M) region was removed for this traits	0.0185	0.0485	0.3806	0.7035	0.0723	0.0061	1.0433	1
AD	Medication for cholesterol_ blood pressure_ diabetes_ or take exogenous hormones: Cholesterol lowering medication	0	ukbb	European	SNPs from the MHC (chr6 26M~34M) region was removed for this traits	-0.1019	0.1325	-0.7687	0.4421	0.0518	0.0055	1.0219	1
AD	Medication for cholesterol_ blood pressure_ diabetes_ or take exogenous hormones: None of the above	0	ukbb	European	SNPs from the MHC (chr6 26M~34M) region was removed for this traits	0.0306	0.076	0.4023	0.6875	0.0662	0.0047	1.016	1
AD	Medication for cholesterol_ blood pressure_ diabetes_ or take exogenous hormones: Blood pressure medication	0	ukbb	European	SNPs from the MHC (chr6 26M~34M) region was removed for this traits	-0.009	0.0529	-0.1701	0.8649	0.1054	0.0069	1.029	1
AD	Medication for cholesterol_ blood pressure_ diabetes_ or take exogenous hormones: Hormone replacement therapy	0	ukbb	European	SNPs from the MHC (chr6 26M~34M) region was removed for this traits	0.1564	0.1097	1.426	0.1539	0.0148	0.0028	1.0044	1
AD	Medication for pain relief_ constipation_ heartburn: Aspirin	0	ukbb	European	SNPs from the MHC (chr6 26M~34M) region was removed for this traits	0.0541	0.0787	0.6873	0.4919	0.0213	0.0019	1.0127	1
AD	Medication for pain relief_ constipation_ heartburn: None of the above	0	ukbb	European	SNPs from the MHC (chr6 26M~34M) region was removed for this traits	-0.1365	0.0725	-1.8841	0.0596	0.0541	0.0026	1.0312	1
AD	Medication for pain relief_ constipation_ heartburn: Ibuprofen (e.g. Nurofen)	0	ukbb	European	SNPs from the MHC (chr6 26M~34M) region was removed for this traits	0.0546	0.082	0.6657	0.5056	0.0221	0.0016	1	1
AD	Medication for pain relief_ constipation_ heartburn: Paracetamol	0	ukbb	European	SNPs from the MHC (chr6 26M~34M) region was removed for this traits	0.0392	0.0619	0.6328	0.5268	0.0425	0.0025	1.0296	1
AD	Medication for pain relief_ constipation_ heartburn: Omeprazole (e.g. Zanprol)	0	ukbb	European	SNPs from the MHC (chr6 26M~34M) region was removed for this traits	0.2065	0.0995	2.0758	0.0379	0.0183	0.0015	1.0196	1
AD	Medication for pain relief_ constipation_ heartburn: Laxatives (e.g. Dulcolax_ Senokot)	0	ukbb	European	SNPs from the MHC (chr6 26M~34M) region was removed for this traits	0.2575	0.1235	2.0843	0.0371	0.0111	0.0016	1.0111	1
AD	Vitamin and mineral supplements: Vitamin A	0	ukbb	European	SNPs from the MHC (chr6 26M~34M) region was removed for this traits	0.0203	0.1454	0.1395	0.889	0.0042	0.0015	0.9986	1
AD	Vitamin and mineral supplements: None of the above	0	ukbb	European	SNPs from the MHC (chr6 26M~34M) region was removed for this traits	-0.0862	0.0592	-1.4557	0.1455	0.0299	0.0019	0.9959	1
AD	Vitamin and mineral supplements: Vitamin B	0	ukbb	European	SNPs from the MHC (chr6 26M~34M) region was removed for this traits	-0.0175	0.116	-0.1509	0.88	0.0075	0.0017	0.9979	1
AD	Vitamin and mineral supplements: Vitamin C	0	ukbb	European	SNPs from the MHC (chr6 26M~34M) region was removed for this traits	-0.0049	0.082	-0.0593	0.9527	0.0132	0.0016	0.999	1
AD	Vitamin and mineral supplements: Vitamin D	0	ukbb	European	SNPs from the MHC (chr6 26M~34M) region was removed for this traits	0.3173	0.1441	2.2027	0.0276	0.006	0.0016	0.998	1
AD	Vitamin and mineral supplements: Vitamin E	0	ukbb	European	SNPs from the MHC (chr6 26M~34M) region was removed for this traits	0.1296	0.1134	1.1434	0.2529	0.0067	0.0014	0.9941	1
AD	Vitamin and mineral supplements: Multivitamins +/- minerals	0	ukbb	European	SNPs from the MHC (chr6 26M~34M) region was removed for this traits	0.0613	0.0648	0.9453	0.3445	0.0232	0.002	1.0088	1
AD	Why stopped smoking: None of the above	0	ukbb	European	SNPs from the MHC (chr6 26M~34M) region was removed for this traits	-0.1073	0.1009	-1.0636	0.2875	0.0391	0.0058	0.9986	1
AD	Why stopped smoking: Doctors advice	0	ukbb	European	SNPs from the MHC (chr6 26M~34M) region was removed for this traits	0.0901	0.1324	0.6805	0.4962	0.0194	0.0056	0.996	1
AD	Why stopped smoking: Health precaution	0	ukbb	European	SNPs from the MHC (chr6 26M~34M) region was removed for this traits	-0.053	0.103	-0.5143	0.607	0.0519	0.0069	1.0031	1
AD	Why reduced smoking: Illness or ill health	0	ukbb	European	SNPs from the MHC (chr6 26M~34M) region was removed for this traits	0.102	0.1509	0.6756	0.4993	0.1154	0.043	0.9963	1
AD	Pain type(s) experienced in last month: Headache	0	ukbb	European	SNPs from the MHC (chr6 26M~34M) region was removed for this traits	-0.0156	0.0505	-0.3083	0.7578	0.0451	0.0027	1.0034	1
AD	Pain type(s) experienced in last month: None of the above	0	ukbb	European	SNPs from the MHC (chr6 26M~34M) region was removed for this traits	-0.1042	0.0625	-1.6672	0.0955	0.055	0.0026	1.0369	1
AD	Pain type(s) experienced in last month: Facial pain	0	ukbb	European	SNPs from the MHC (chr6 26M~34M) region was removed for this traits	-0.0431	0.1016	-0.4241	0.6715	0.0073	0.0014	0.9944	1
AD	Pain type(s) experienced in last month: Neck or shoulder pain	0	ukbb	European	SNPs from the MHC (chr6 26M~34M) region was removed for this traits	0.1021	0.0684	1.4935	0.1353	0.0324	0.002	1.0261	1
AD	Pain type(s) experienced in last month: Back pain	0	ukbb	European	SNPs from the MHC (chr6 26M~34M) region was removed for this traits	0.0869	0.0768	1.1307	0.2582	0.0395	0.0022	1.0233	1
AD	Pain type(s) experienced in last month: Stomach or abdominal pain	0	ukbb	European	SNPs from the MHC (chr6 26M~34M) region was removed for this traits	0.0989	0.0789	1.253	0.2102	0.0214	0.0018	1.0074	1
AD	Pain type(s) experienced in last month: Hip pain	0	ukbb	European	SNPs from the MHC (chr6 26M~34M) region was removed for this traits	0.1116	0.0831	1.3433	0.1792	0.0238	0.0019	1.017	1
AD	Pain type(s) experienced in last month: Knee pain	0	ukbb	European	SNPs from the MHC (chr6 26M~34M) region was removed for this traits	0.1088	0.0666	1.6325	0.1026	0.0409	0.0023	1.0125	1
AD	Pain type(s) experienced in last month: Pain all over the body	0	ukbb	European	SNPs from the MHC (chr6 26M~34M) region was removed for this traits	0.2365	0.1262	1.8747	0.0608	0.0102	0.0017	1.0045	1
AD	Types of transport used (excluding work): Car/motor vehicle	0	ukbb	European	SNPs from the MHC (chr6 26M~34M) region was removed for this traits	-0.0537	0.0748	-0.7176	0.473	0.0252	0.0019	1.0039	1
AD	Types of transport used (excluding work): Walk	0	ukbb	European	SNPs from the MHC (chr6 26M~34M) region was removed for this traits	-0.1983	0.0857	-2.3135	0.0207	0.0332	0.0022	1.0325	1
AD	Types of transport used (excluding work): Public transport	0	ukbb	European	SNPs from the MHC (chr6 26M~34M) region was removed for this traits	-0.0864	0.07	-1.2345	0.217	0.0221	0.0017	1.0265	1
AD	Types of transport used (excluding work): Cycle	0	ukbb	European	SNPs from the MHC (chr6 26M~34M) region was removed for this traits	-0.0583	0.0687	-0.8491	0.3958	0.0247	0.0018	1.0232	1
AD	Types of physical activity in last 4 weeks: Walking for pleasure (not as a means of transport)	0	ukbb	European	SNPs from the MHC (chr6 26M~34M) region was removed for this traits	-0.1311	0.0808	-1.6235	0.1045	0.0369	0.0021	1.0408	1
AD	Types of physical activity in last 4 weeks: None of the above	0	ukbb	European	SNPs from the MHC (chr6 26M~34M) region was removed for this traits	0.1929	0.0968	1.9935	0.0462	0.0245	0.0018	1.0136	1
AD	Types of physical activity in last 4 weeks: Other exercises (eg: swimming_ cycling_ keep fit_ bowling)	0	ukbb	European	SNPs from the MHC (chr6 26M~34M) region was removed for this traits	-0.0884	0.0631	-1.4021	0.1609	0.0468	0.0024	1.0108	1
AD	Types of physical activity in last 4 weeks: Strenuous sports	0	ukbb	European	SNPs from the MHC (chr6 26M~34M) region was removed for this traits	-0.0731	0.077	-0.9494	0.3424	0.0217	0.0019	1.0128	1
AD	Types of physical activity in last 4 weeks: Light DIY (eg: pruning_ watering the lawn)	0	ukbb	European	SNPs from the MHC (chr6 26M~34M) region was removed for this traits	-0.1495	0.0752	-1.9863	0.047	0.0395	0.0023	1.0002	1
AD	Types of physical activity in last 4 weeks: Heavy DIY (eg: weeding_ lawn mowing_ carpentry_ digging)	0	ukbb	European	SNPs from the MHC (chr6 26M~34M) region was removed for this traits	-0.1438	0.074	-1.9436	0.0519	0.0342	0.0021	1.0073	1
AD	Medication for cholesterol_ blood pressure or diabetes: Cholesterol lowering medication	0	ukbb	European	SNPs from the MHC (chr6 26M~34M) region was removed for this traits	-0.0263	0.1066	-0.2472	0.8048	0.0683	0.0066	1.0345	1
AD	Medication for cholesterol_ blood pressure or diabetes: None of the above	0	ukbb	European	SNPs from the MHC (chr6 26M~34M) region was removed for this traits	-0.0265	0.0677	-0.3912	0.6957	0.0882	0.0054	1.0358	1
AD	Medication for cholesterol_ blood pressure or diabetes: Blood pressure medication	0	ukbb	European	SNPs from the MHC (chr6 26M~34M) region was removed for this traits	0.0378	0.0557	0.6783	0.4976	0.1037	0.006	1.0351	1
AD	Medication for cholesterol_ blood pressure or diabetes: Insulin	0	ukbb	European	SNPs from the MHC (chr6 26M~34M) region was removed for this traits	0.349	0.1859	1.878	0.0604	0.0091	0.0032	1.0116	1
AD	Mineral and other dietary supplements: Fish oil (including cod liver oil)	0	ukbb	European	SNPs from the MHC (chr6 26M~34M) region was removed for this traits	0.0798	0.0722	1.1042	0.2695	0.0265	0.0019	1.0084	1
AD	Mineral and other dietary supplements: None of the above	0	ukbb	European	SNPs from the MHC (chr6 26M~34M) region was removed for this traits	-0.1484	0.0803	-1.848	0.0646	0.0298	0.002	1.0097	1
AD	Mineral and other dietary supplements: Glucosamine	0	ukbb	European	SNPs from the MHC (chr6 26M~34M) region was removed for this traits	0.1997	0.0916	2.1799	0.0293	0.0244	0.002	1.0084	1
AD	Mineral and other dietary supplements: Calcium	0	ukbb	European	SNPs from the MHC (chr6 26M~34M) region was removed for this traits	0.1392	0.1016	1.3701	0.1707	0.0122	0.0016	0.9991	1
AD	Mineral and other dietary supplements: Zinc	0	ukbb	European	SNPs from the MHC (chr6 26M~34M) region was removed for this traits	-0.0989	0.095	-1.0416	0.2976	0.0108	0.0015	0.9908	1
AD	Mineral and other dietary supplements: Selenium	0	ukbb	European	SNPs from the MHC (chr6 26M~34M) region was removed for this traits	0.1486	0.1195	1.2431	0.2138	0.0067	0.0015	0.9985	1
AD	Diagnoses - main ICD10: B37 Candidiasis	0	ukbb	European	SNPs from the MHC (chr6 26M~34M) region was removed for this traits	NA	NA	NA	NA	NA	NA	NA	NA
AD	Diagnoses - main ICD10: C44 Other malignant neoplasms of skin	0	ukbb	European	SNPs from the MHC (chr6 26M~34M) region was removed for this traits	-0.0134	0.1028	-0.1304	0.8962	0.0105	0.0024	1.0046	1
AD	Diagnoses - main ICD10: C50 Malignant neoplasm of breast	0	ukbb	European	SNPs from the MHC (chr6 26M~34M) region was removed for this traits	-0.1957	0.1111	-1.7612	0.0782	0.0089	0.0017	1.0024	1
AD	Diagnoses - main ICD10: C61 Malignant neoplasm of prostate	0	ukbb	European	SNPs from the MHC (chr6 26M~34M) region was removed for this traits	0.0722	0.1503	0.4801	0.6311	0.004	0.0015	1.0212	1
AD	Diagnoses - main ICD10: D12 Benign neoplasm of colon_ rectum_ anus and anal canal	0	ukbb	European	SNPs from the MHC (chr6 26M~34M) region was removed for this traits	0.2189	0.1321	1.6571	0.0975	0.0079	0.0014	1.0086	1
AD	Diagnoses - main ICD10: D25 Leiomyoma of uterus	0	ukbb	European	SNPs from the MHC (chr6 26M~34M) region was removed for this traits	0.0293	0.117	0.2508	0.8019	0.0061	0.0016	0.9925	1
AD	Diagnoses - main ICD10: E03 Other hypothyroidism	0	ukbb	European	SNPs from the MHC (chr6 26M~34M) region was removed for this traits	-0.2839	0.4262	-0.6661	0.5053	0.0007	0.0013	0.9952	1
AD	Diagnoses - main ICD10: E04 Other non-toxic goitre	0	ukbb	European	SNPs from the MHC (chr6 26M~34M) region was removed for this traits	-0.2179	0.1463	-1.4895	0.1364	0.0053	0.0014	0.992	1
AD	Diagnoses - main ICD10: F31 Bipolar affective disorder	0	ukbb	European	SNPs from the MHC (chr6 26M~34M) region was removed for this traits	0.0983	0.14	0.7018	0.4828	0.0049	0.0015	0.9856	1
AD	Diagnoses - main ICD10: F43 Reaction to severe stress_ and adjustment disorders	0	ukbb	European	SNPs from the MHC (chr6 26M~34M) region was removed for this traits	NA	NA	NA	NA	NA	NA	NA	NA
AD	Diagnoses - main ICD10: G47 Sleep disorders	0	ukbb	European	SNPs from the MHC (chr6 26M~34M) region was removed for this traits	-0.0823	0.1239	-0.6641	0.5066	0.0061	0.0014	0.9937	1
AD	Diagnoses - main ICD10: G56 Mononeuropathies of upper limb	0	ukbb	European	SNPs from the MHC (chr6 26M~34M) region was removed for this traits	0.0335	0.0964	0.3474	0.7283	0.0136	0.0018	1.0108	1
AD	Diagnoses - main ICD10: H25 Senile cataract	0	ukbb	European	SNPs from the MHC (chr6 26M~34M) region was removed for this traits	0.1113	0.1661	0.6699	0.5029	0.003	0.0014	1.0156	1
AD	Diagnoses - main ICD10: H26 Other cataract	0	ukbb	European	SNPs from the MHC (chr6 26M~34M) region was removed for this traits	-0.0236	0.1108	-0.2128	0.8315	0.0094	0.0017	0.9924	1
AD	Diagnoses - main ICD10: I10 Essential (primary) hypertension	0	ukbb	European	SNPs from the MHC (chr6 26M~34M) region was removed for this traits	0.41	0.2534	1.6178	0.1057	0.0024	0.0014	0.9981	1
AD	Diagnoses - main ICD10: I20 Angina pectoris	0	ukbb	European	SNPs from the MHC (chr6 26M~34M) region was removed for this traits	-0.0509	0.1011	-0.5034	0.6147	0.0087	0.0017	1.008	1
AD	Diagnoses - main ICD10: I21 Acute myocardial infarction	0	ukbb	European	SNPs from the MHC (chr6 26M~34M) region was removed for this traits	-0.1116	0.1063	-1.0497	0.2939	0.0104	0.0017	1.0048	1
AD	Diagnoses - main ICD10: I25 Chronic ischaemic heart disease	0	ukbb	European	SNPs from the MHC (chr6 26M~34M) region was removed for this traits	0.043	0.0742	0.5794	0.5623	0.02	0.0023	1.0202	1
AD	Diagnoses - main ICD10: I30 Acute pericarditis	0	ukbb	European	SNPs from the MHC (chr6 26M~34M) region was removed for this traits	-0.3731	0.2232	-1.6713	0.0947	0.0027	0.0014	0.9933	1
AD	Diagnoses - main ICD10: I48 Atrial fibrillation and flutter	0	ukbb	European	SNPs from the MHC (chr6 26M~34M) region was removed for this traits	0.0923	0.0946	0.9756	0.3293	0.0133	0.0021	1.009	1
AD	Diagnoses - main ICD10: I80 Phlebitis and thrombophlebitis	0	ukbb	European	SNPs from the MHC (chr6 26M~34M) region was removed for this traits	0.1423	0.1129	1.2603	0.2076	0.0078	0.0017	0.9959	1
AD	Diagnoses - main ICD10: I83 Varicose veins of lower extremities	0	ukbb	European	SNPs from the MHC (chr6 26M~34M) region was removed for this traits	0.1153	0.0833	1.3838	0.1664	0.0192	0.0023	1.0347	1
AD	Diagnoses - main ICD10: I84 Haemorrhoids	0	ukbb	European	SNPs from the MHC (chr6 26M~34M) region was removed for this traits	-0.0169	0.0965	-0.1751	0.861	0.0098	0.0017	0.9992	1
AD	Diagnoses - main ICD10: J22 Unspecified acute lower respiratory infection	0	ukbb	European	SNPs from the MHC (chr6 26M~34M) region was removed for this traits	0.1745	0.2065	0.8448	0.3982	0.0023	0.0015	1.002	1
AD	Diagnoses - main ICD10: J33 Nasal polyp	0	ukbb	European	SNPs from the MHC (chr6 26M~34M) region was removed for this traits	0.0162	0.1859	0.087	0.9307	0.0029	0.0016	1.0093	1
AD	Diagnoses - main ICD10: J34 Other disorders of nose and nasal sinuses	0	ukbb	European	SNPs from the MHC (chr6 26M~34M) region was removed for this traits	-0.1211	0.2276	-0.5322	0.5946	0.0022	0.0014	1.0097	1
AD	Diagnoses - main ICD10: J44 Other chronic obstructive pulmonary disease	0	ukbb	European	SNPs from the MHC (chr6 26M~34M) region was removed for this traits	-0.0091	0.1283	-0.0709	0.9435	0.0044	0.0014	0.9977	1
AD	Diagnoses - main ICD10: K20 Oesophagitis	0	ukbb	European	SNPs from the MHC (chr6 26M~34M) region was removed for this traits	0.3583	0.2751	1.3024	0.1928	0.0021	0.0013	1.0075	1
AD	Diagnoses - main ICD10: K21 Gastro-oesophageal reflux disease	0	ukbb	European	SNPs from the MHC (chr6 26M~34M) region was removed for this traits	0.2468	0.14	1.7631	0.0779	0.0062	0.0013	1.0037	1
AD	Diagnoses - main ICD10: K22 Other diseases of oesophagus	0	ukbb	European	SNPs from the MHC (chr6 26M~34M) region was removed for this traits	0.4013	0.2301	1.7437	0.0812	0.0034	0.0016	1.0093	1
AD	Diagnoses - main ICD10: K29 Gastritis and duodenitis	0	ukbb	European	SNPs from the MHC (chr6 26M~34M) region was removed for this traits	0.1708	0.1251	1.3646	0.1724	0.0076	0.0014	1.0036	1
AD	Diagnoses - main ICD10: K30 Dyspepsia	0	ukbb	European	SNPs from the MHC (chr6 26M~34M) region was removed for this traits	0.1111	0.1818	0.6111	0.5411	0.0028	0.0014	1.0063	1
AD	Diagnoses - main ICD10: K35 Acute appendicitis	0	ukbb	European	SNPs from the MHC (chr6 26M~34M) region was removed for this traits	-0.0134	0.2034	-0.066	0.9474	0.002	0.0013	1.0056	1
AD	Diagnoses - main ICD10: K40 Inguinal hernia	0	ukbb	European	SNPs from the MHC (chr6 26M~34M) region was removed for this traits	0.0247	0.0731	0.338	0.7353	0.0182	0.0024	0.9945	1
AD	Diagnoses - main ICD10: K43 Ventral hernia	0	ukbb	European	SNPs from the MHC (chr6 26M~34M) region was removed for this traits	0.2115	0.1591	1.3297	0.1836	0.0053	0.0015	0.9927	1
AD	Diagnoses - main ICD10: K44 Diaphragmatic hernia	0	ukbb	European	SNPs from the MHC (chr6 26M~34M) region was removed for this traits	0.2893	0.1746	1.6565	0.0976	0.0047	0.0014	1.0083	1
AD	Diagnoses - main ICD10: K50 Crohns disease [regional enteritis]	0	ukbb	European	SNPs from the MHC (chr6 26M~34M) region was removed for this traits	-0.1271	0.1504	-0.8452	0.398	0.0041	0.0013	1.0054	1
AD	Diagnoses - main ICD10: K51 Ulcerative colitis	0	ukbb	European	SNPs from the MHC (chr6 26M~34M) region was removed for this traits	-0.0559	0.1508	-0.3706	0.711	0.0044	0.0016	1.0148	1
AD	Diagnoses - main ICD10: K52 Other non-infective gastro-enteritis and colitis	0	ukbb	European	SNPs from the MHC (chr6 26M~34M) region was removed for this traits	0.2785	0.1604	1.7368	0.0824	0.0048	0.0014	1.0041	1
AD	Diagnoses - main ICD10: K57 Diverticular disease of intestine	0	ukbb	European	SNPs from the MHC (chr6 26M~34M) region was removed for this traits	0.1361	0.1092	1.2463	0.2127	0.0129	0.0015	1.0042	1
AD	Diagnoses - main ICD10: K60 Fissure and fistula of anal and rectal regions	0	ukbb	European	SNPs from the MHC (chr6 26M~34M) region was removed for this traits	0.0607	0.1444	0.4207	0.674	0.0055	0.0014	0.9809	1
AD	Diagnoses - main ICD10: K62 Other diseases of anus and rectum	0	ukbb	European	SNPs from the MHC (chr6 26M~34M) region was removed for this traits	0.0842	0.1434	0.5873	0.557	0.005	0.0015	1.0014	1
AD	Diagnoses - main ICD10: K76 Other diseases of liver	0	ukbb	European	SNPs from the MHC (chr6 26M~34M) region was removed for this traits	-0.0312	0.1594	-0.1954	0.8451	0.0041	0.0013	0.9897	1
AD	Diagnoses - main ICD10: K80 Cholelithiasis	0	ukbb	European	SNPs from the MHC (chr6 26M~34M) region was removed for this traits	0.0225	0.1009	0.2227	0.8238	0.0095	0.0018	1.0252	1
AD	Diagnoses - main ICD10: L03 Cellulitis	0	ukbb	European	SNPs from the MHC (chr6 26M~34M) region was removed for this traits	0.0541	0.1559	0.3473	0.7284	0.004	0.0016	1.0024	1
AD	Diagnoses - main ICD10: M10 Gout	0	ukbb	European	SNPs from the MHC (chr6 26M~34M) region was removed for this traits	-0.231	0.2159	-1.07	0.2846	0.0022	0.0015	1.0008	1
AD	Diagnoses - main ICD10: M16 Coxarthrosis [arthrosis of hip]	0	ukbb	European	SNPs from the MHC (chr6 26M~34M) region was removed for this traits	0.0803	0.1042	0.77	0.4413	0.0105	0.0019	1.0105	1
AD	Diagnoses - main ICD10: M17 Gonarthrosis [arthrosis of knee]	0	ukbb	European	SNPs from the MHC (chr6 26M~34M) region was removed for this traits	0.1562	0.0925	1.6888	0.0913	0.014	0.0017	1.0066	1
AD	Diagnoses - main ICD10: M20 Acquired deformities of fingers and toes	0	ukbb	European	SNPs from the MHC (chr6 26M~34M) region was removed for this traits	0.0752	0.1021	0.7364	0.4615	0.01	0.0015	0.9954	1
AD	Diagnoses - main ICD10: M21 Other acquired deformities of limbs	0	ukbb	European	SNPs from the MHC (chr6 26M~34M) region was removed for this traits	NA	NA	NA	NA	-0.0003	0.0012	1.0127	NA
AD	Diagnoses - main ICD10: M23 Internal derangement of knee	0	ukbb	European	SNPs from the MHC (chr6 26M~34M) region was removed for this traits	0.1332	0.1225	1.0872	0.277	0.0083	0.002	1.0032	1
AD	Diagnoses - main ICD10: M24 Other specific joint derangements	0	ukbb	European	SNPs from the MHC (chr6 26M~34M) region was removed for this traits	0.1152	0.1887	0.6104	0.5416	0.0033	0.0014	0.9893	1
AD	Diagnoses - main ICD10: M25 Other joint disorders_ not elsewhere classified	0	ukbb	European	SNPs from the MHC (chr6 26M~34M) region was removed for this traits	0.2262	0.3471	0.6518	0.5145	0.0012	0.0014	1.0142	1
AD	Diagnoses - main ICD10: M54 Dorsalgia	0	ukbb	European	SNPs from the MHC (chr6 26M~34M) region was removed for this traits	0.0899	0.1087	0.8263	0.4086	0.01	0.0015	1.0039	1
AD	Diagnoses - main ICD10: M67 Other disorders of synovium and tendon	0	ukbb	European	SNPs from the MHC (chr6 26M~34M) region was removed for this traits	0.1759	0.2141	0.8213	0.4115	0.0026	0.0013	0.9971	1
AD	Diagnoses - main ICD10: M70 Soft tissue disorders related to use_ overuse and pressure	0	ukbb	European	SNPs from the MHC (chr6 26M~34M) region was removed for this traits	-0.185	0.1604	-1.1532	0.2488	0.0039	0.0014	0.9841	1
AD	Diagnoses - main ICD10: M72 Fibroblastic disorders	0	ukbb	European	SNPs from the MHC (chr6 26M~34M) region was removed for this traits	0.0013	0.0964	0.0133	0.9894	0.0116	0.0023	1.0085	1
AD	Diagnoses - main ICD10: N19 Unspecified renal failure	0	ukbb	European	SNPs from the MHC (chr6 26M~34M) region was removed for this traits	-0.0233	0.1761	-0.1324	0.8946	0.0026	0.0013	1.0018	1
AD	Diagnoses - main ICD10: N20 Calculus of kidney and ureter	0	ukbb	European	SNPs from the MHC (chr6 26M~34M) region was removed for this traits	0.0676	0.1109	0.6097	0.5421	0.0078	0.0014	1.0101	1
AD	Diagnoses - main ICD10: N32 Other disorders of bladder	0	ukbb	European	SNPs from the MHC (chr6 26M~34M) region was removed for this traits	0.2158	0.1725	1.2514	0.2108	0.0041	0.0012	0.988	1
AD	Diagnoses - main ICD10: N40 Hyperplasia of prostate	0	ukbb	European	SNPs from the MHC (chr6 26M~34M) region was removed for this traits	-0.006	0.1195	-0.0501	0.96	0.0059	0.0015	1.0091	1
AD	Diagnoses - main ICD10: N81 Female genital prolapse	0	ukbb	European	SNPs from the MHC (chr6 26M~34M) region was removed for this traits	0.0912	0.1168	0.7809	0.4349	0.007	0.0015	1.0242	1
AD	Diagnoses - main ICD10: N92 Excessive_ frequent and irregular menstruation	0	ukbb	European	SNPs from the MHC (chr6 26M~34M) region was removed for this traits	0.0002	0.1156	0.002	0.9984	0.0072	0.0017	0.9996	1
AD	Diagnoses - main ICD10: O75 Other complications of labour and delivery_ not elsewhere classified	0	ukbb	European	SNPs from the MHC (chr6 26M~34M) region was removed for this traits	-0.1522	0.1772	-0.8585	0.3906	0.003	0.0012	0.9866	1
AD	Diagnoses - main ICD10: R04 Haemorrhage from respiratory passages	0	ukbb	European	SNPs from the MHC (chr6 26M~34M) region was removed for this traits	0.5096	0.2812	1.8124	0.0699	0.0027	0.0016	0.9973	1
AD	Diagnoses - main ICD10: R07 Pain in throat and chest	0	ukbb	European	SNPs from the MHC (chr6 26M~34M) region was removed for this traits	0.1122	0.0816	1.3745	0.1693	0.0172	0.0017	0.9997	1
AD	Diagnoses - main ICD10: R10 Abdominal and pelvic pain	0	ukbb	European	SNPs from the MHC (chr6 26M~34M) region was removed for this traits	0.0667	0.0935	0.7135	0.4755	0.0117	0.0016	0.9993	1
AD	Diagnoses - main ICD10: R11 Nausea and vomiting	0	ukbb	European	SNPs from the MHC (chr6 26M~34M) region was removed for this traits	0.0697	0.2575	0.2706	0.7867	0.0013	0.0014	0.9944	1
AD	Diagnoses - main ICD10: R14 Flatulence and related conditions	0	ukbb	European	SNPs from the MHC (chr6 26M~34M) region was removed for this traits	0.1408	0.1731	0.8135	0.4159	0.0029	0.0013	0.9936	1
AD	Diagnoses - main ICD10: R31 Unspecified haematuria	0	ukbb	European	SNPs from the MHC (chr6 26M~34M) region was removed for this traits	0.1485	0.156	0.9514	0.3414	0.0035	0.0015	1.0056	1
AD	Diagnoses - main ICD10: R35 Polyuria	0	ukbb	European	SNPs from the MHC (chr6 26M~34M) region was removed for this traits	0.2475	0.1699	1.4567	0.1452	0.0032	0.0015	0.9964	1
AD	Diagnoses - main ICD10: R55 Syncope and collapse	0	ukbb	European	SNPs from the MHC (chr6 26M~34M) region was removed for this traits	0.1133	0.1565	0.724	0.4691	0.0053	0.0014	1.0095	1
AD	Diagnoses - main ICD10: R69 Unknown and unspecified causes of morbidity	0	ukbb	European	SNPs from the MHC (chr6 26M~34M) region was removed for this traits	0.3505	0.1881	1.8631	0.0624	0.0048	0.0015	1.0011	1
AD	Diagnoses - main ICD10: S09 Other and unspecified injuries of head	0	ukbb	European	SNPs from the MHC (chr6 26M~34M) region was removed for this traits	0.2927	0.1829	1.6004	0.1095	0.004	0.0015	0.9935	1
AD	Diagnoses - main ICD10: S52 Fracture of forearm	0	ukbb	European	SNPs from the MHC (chr6 26M~34M) region was removed for this traits	0.2273	0.15	1.5153	0.1297	0.0066	0.0018	0.9999	1
AD	Diagnoses - main ICD10: S66 Injury of muscle and tendon at wrist and hand level	0	ukbb	European	SNPs from the MHC (chr6 26M~34M) region was removed for this traits	-0.0346	0.1931	-0.179	0.8579	0.002	0.0013	1.0028	1
AD	Diagnoses - main ICD10: S76 Injury of muscle and tendon at hip and thigh level	0	ukbb	European	SNPs from the MHC (chr6 26M~34M) region was removed for this traits	-0.0259	0.2402	-0.1078	0.9142	0.0016	0.0013	0.9977	1
AD	Diagnoses - main ICD10: T84 Complications of internal orthopaedic prosthetic devices_ implants and grafts	0	ukbb	European	SNPs from the MHC (chr6 26M~34M) region was removed for this traits	0.0748	0.1284	0.5828	0.56	0.0048	0.0017	0.9926	1
AD	Diagnoses - main ICD10: Z09 Follow-up examination after treatment for conditions other than malignant neoplasms	0	ukbb	European	SNPs from the MHC (chr6 26M~34M) region was removed for this traits	0.3493	0.2085	1.6752	0.0939	0.0029	0.0013	0.9989	1
AD	Diagnoses - main ICD10: Z47 Other orthopaedic follow-up care	0	ukbb	European	SNPs from the MHC (chr6 26M~34M) region was removed for this traits	-0.1473	0.1817	-0.8104	0.4177	0.0031	0.0013	1	1
AD	Diagnoses - main ICD10: Z80 Family history of malignant neoplasm	0	ukbb	European	SNPs from the MHC (chr6 26M~34M) region was removed for this traits	0.3035	0.3513	0.8641	0.3876	0.0009	0.0013	0.9946	1
AD	Forced expiratory volume in 1 second	0	lung_function	European	SNPs from the MHC (chr6 26M~34M) region was removed for this traits	-0.0281	0.041	-0.6847	0.4935	0.166	0.0066	0.98	1
AD	Forced vital capacity	0	lung_function	European	SNPs from the MHC (chr6 26M~34M) region was removed for this traits	-0.004	0.0404	-0.1001	0.9202	0.1616	0.0058	0.987	1
AD	FEV1/FVC	0	lung_function	European	SNPs from the MHC (chr6 26M~34M) region was removed for this traits	-0.0403	0.0401	-1.0038	0.3155	0.1658	0.0101	0.9672	1
AD	Peak expiratory flow	0	lung_function	European	SNPs from the MHC (chr6 26M~34M) region was removed for this traits	-0.0641	0.0454	-1.4124	0.1578	0.1394	0.0082	0.9661	1
AD	Forced expiratory volume in 1 second	0	lung_function	European	SNPs from the MHC (chr6 26M~34M) region was removed for this traits	-0.0304	0.0437	-0.695	0.487	0.1779	0.0072	0.9472	1
AD	Forced vital capacity	0	lung_function	European	SNPs from the MHC (chr6 26M~34M) region was removed for this traits	-0.0042	0.0428	-0.099	0.9211	0.1752	0.0063	0.9522	1
AD	FEV1/FVC	0	lung_function	European	SNPs from the MHC (chr6 26M~34M) region was removed for this traits	-0.047	0.0408	-1.1528	0.249	0.1932	0.0118	0.9375	1
AD	Peak expiratory flow	0	lung_function	European	SNPs from the MHC (chr6 26M~34M) region was removed for this traits	-0.0588	0.0457	-1.2877	0.1978	0.1458	0.0086	0.9603	1
AD	Forced expiratory volume in 1 second	0	lung_function	European	SNPs from the MHC (chr6 26M~34M) region was removed for this traits	-0.0121	0.0657	-0.1834	0.8545	0.1314	0.0102	0.9904	1
AD	Forced vital capacity	0	lung_function	European	SNPs from the MHC (chr6 26M~34M) region was removed for this traits	0.0063	0.0692	0.0905	0.9279	0.1181	0.0097	0.9986	1
AD	FEV1/FVC	0	lung_function	European	SNPs from the MHC (chr6 26M~34M) region was removed for this traits	-0.0178	0.0707	-0.2519	0.8011	0.0988	0.0093	0.9873	1
AD	Peak expiratory flow	0	lung_function	European	SNPs from the MHC (chr6 26M~34M) region was removed for this traits	-0.1302	0.1102	-1.1817	0.2373	0.0949	0.0195	0.9706	1
AD	Idiopathic pulmonary fibrosis	29066090	lung_function	European	Caution: using this data may yield results outside bounds due to relative low Z score of the SNP heritability of the trait; SNPs from the MHC (chr6 26M~34M) region was removed for this traits	0.0686	0.2144	0.3199	0.7491	0.1335	0.1077	0.8374	1
AD	Cigarettes Per Day	30617275	smoking_behaviour	European	Caution: using this data may yield results outside bounds due to relative low Z score of the SNP heritability of the trait; SNPs from the MHC (chr6 26M~34M) region was removed for this traits	-0.0468	0.1526	-0.3067	0.7591	0.0196	0.0115	1.008	1
AD	Smoking Cessation	30617275	smoking_behaviour	European	Caution: using this data may yield results outside bounds due to relative low Z score of the SNP heritability of the trait; SNPs from the MHC (chr6 26M~34M) region was removed for this traits	NA	NA	NA	NA	0.007	0.0025	0.9942	NA
AD	Smoking Initiation	30617275	smoking_behaviour	European	SNPs from the MHC (chr6 26M~34M) region was removed for this traits	0.2805	0.1779	1.5764	0.1149	0.0052	0.0011	1.0975	1
AD	Pack Years	30617275	smoking_behaviour	European	Caution: using this data may yield results outside bounds due to relative low Z score of the SNP heritability of the trait; SNPs from the MHC (chr6 26M~34M) region was removed for this traits	NA	NA	NA	NA	0.0987	0.0458	1.0434	NA
AD	Own birth weight	31043758	anthropometric	European	SNPs from the MHC (chr6 26M~34M) region was removed for this traits	-0.0365	0.0549	-0.665	0.506	0.0977	0.0056	1.0813	1
AD	Own birth weight	31043758	anthropometric	Mixed	SNPs from the MHC (chr6 26M~34M) region was removed for this traits	-0.0552	0.0536	-1.0299	0.3031	0.0928	0.0052	1.0737	1
AD	Own birth weight (fetal effect) adjusted for maternal genotype	31043758	anthropometric	European	SNPs from the MHC (chr6 26M~34M) region was removed for this traits	-0.0631	0.0793	-0.7947	0.4268	0.0298	0.003	1.0374	1
AD	Offspring birth weight (maternal effect) adjusted for offspring genotype	31043758	anthropometric	European	SNPs from the MHC (chr6 26M~34M) region was removed for this traits	-0.0072	0.051	-0.1405	0.8883	0.1041	0.006	1.0489	1
AD	Offspring birth weight	31043758	anthropometric	Mixed	SNPs from the MHC (chr6 26M~34M) region was removed for this traits	-0.0149	0.0498	-0.2989	0.765	0.1	0.0054	1.0351	1
AD	Offspring birth weight	31043758	anthropometric	European	SNPs from the MHC (chr6 26M~34M) region was removed for this traits	0.0313	0.0681	0.4588	0.6463	0.0296	0.0026	1.0237	1
Supplementary Table 2: LDhub Results
The rg results from LDhub. PMID indicates the pubmed ID for trait2. h2_obs represents the observed h2, h2_obs_se represents the standard error of the h2 estimate, h2_int is the intercept.

### Sheet: Supplementary Table 3 MAGMA tis
VARIABLE	BETA_STD	SE	P	NGENES
Adipose_Tissue	0.013581	0.014467	0.31622	17230
Adrenal_Gland	0.033797	0.011105	0.057334	17230
Bladder	-0.068257	0.017376	0.97807	17230
Blood	0.030545	0.0066563	0.0052173	17230
Blood_Vessel	-0.033508	0.012649	0.90416	17230
Brain	0.0021405	0.0073902	0.43375	17230
Breast	-0.023684	0.017156	0.76364	17230
Cervix_Uteri	-0.040306	0.015304	0.90997	17230
Colon	-0.090003	0.016981	0.99769	17230
Esophagus	-0.10275	0.018478	0.99842	17230
Fallopian_Tube	-0.037831	0.014925	0.90432	17230
Heart	-0.0041521	0.010221	0.59337	17230
Kidney	0.0055219	0.010217	0.37925	17230
Liver	0.017692	0.0069957	0.079944	17230
Lung	0.059408	0.011332	0.0033534	17230
Muscle	0.0067831	0.0073599	0.31301	17230
Nerve	-0.012906	0.011211	0.71634	17230
Ovary	-0.023906	0.011046	0.85717	17230
Pancreas	-0.005023	0.0093217	0.62647	17230
Pituitary	-0.0036359	0.0089335	0.58645	17230
Prostate	-0.030943	0.01495	0.8624	17230
Salivary_Gland	-0.013675	0.011603	0.73675	17230
Skin	-0.0032573	0.010852	0.56253	17230
Small_Intestine	0.0037193	0.011562	0.43054	17230
Spleen	0.051404	0.0084874	0.0011174	17230
Stomach	-0.020133	0.01471	0.77448	17230
Testis	-0.00037648	0.005962	0.51459	17230
Thyroid	-0.024809	0.01164	0.85911	17230
Uterus	-0.047183	0.012942	0.96322	17230
Vagina	-0.025574	0.013692	0.8356	17230
Supplementary Table 3: Magma Tissue Specificity
Magma tissue specificity analysis. VARIABLE represents the tissue type, P represents untransformed P-value, NGENES represents the number of genes included in the analysis

### Sheet: Supplementary Table 4 scRNA spe
Dataset	Cell_type	NGENES	BETA	BETA_STD	SE	P	P.adj
PsychENCODE_Adult	Microglia	13774	0.73833	0.087681	0.17183	8.7245e-06	0.00814868
Allen_Human_LGN_level2	Micro_C1QB	17791	0.040157	0.051155	0.0077501	1.1134e-07	0.000103992
Allen_Human_MTG_level2	Micro_L1.3_TYROBP	17791	0.034292	0.044494	0.0070788	6.4099e-07	0.000598685
DroNc_Mouse_Hippocampus	MG	12575	1.0559	0.086417	0.24931	1.1494e-05	0.0107354
GSE104276_Human_Prefrontal_cortex_all_ages	Microglia	17724	0.040302	0.072716	0.0095714	1.2797e-05	0.0119524
MouseCellAtlas_all	Brain.Macrophage_Klf2_high	14656	0.40304	0.043196	0.093451	8.1138e-06	0.00757829
Supplementary Table 4: single cell RNA sequencing cell specificity results
Single cell specificity analysis results. NGENES represents the number of genes included in the analysis. P.adj represents the conditioned P-value after conditioning across datasets

### Sheet: Supplementary Table 5 MAGMA gen
Gene Set	Ngenes	Beta	Beta STD	SE	PBonferroni
GO_bp:go_negative_regulation_of_amyloid_precursor_protein_catabolic_process	13	1.7	0.044	0.23	2.91x10-14
Curated_gene_sets:roversi_glioma_copy_number_up	97	0.85	0.06	0.11	8.86x10-14
GO_cc:go_neurofibrillary_tangle	5	3.52	0.057	0.48	1.65x10-13
GO_bp:go_regulation_of_amyloid_beta_formation	21	1.32	0.044	0.19	1.51x10-12
GO_bp:go_regulation_of_aspartic_type_endopeptidase_activity_involved_in_amyloid_precursor_protein_catabolic_process	9	2.4	0.052	0.35	4.28x10-12
GO_bp:go_regulation_of_amyloid_precursor_protein_catabolic_process	27	1.17	0.044	0.18	1.51x10-11
GO_bp:go_regulation_of_aspartic_type_peptidase_activity	11	2.06	0.049	0.31	2.13x10-11
GO_bp:go_amyloid_beta_formation	27	0.98	0.037	0.16	2.45x10-10
GO_bp:go_amyloid_beta_metabolic_process	40	0.81	0.037	0.13	4.19x10-10
GO_bp:go_negative_regulation_of_metalloendopeptidase_activity	4	3.02	0.044	0.5	9.93x10-10
GO_bp:go_amyloid_precursor_protein_catabolic_process	37	0.84	0.037	0.14	1.87x10-9
GO_bp:go_negative_regulation_of_metallopeptidase_activity	5	2.58	0.042	0.45	6.55x10-9
Curated_gene_sets:reactome_immunoregulatory_interactions_between_a_lymphoid_and_a_non_lymphoid_cell	117	0.51	0.04	0.09	9.74x10-9
GO_bp:go_regulation_of_metalloendopeptidase_activity	6	2.21	0.039	0.4	1.94x10-8
GO_bp:go_regulation_of_tau_protein_kinase_activity	9	1.78	0.039	0.34	5.61x10-8
GO_mf:go_tau_protein_binding	44	0.68	0.033	0.13	1.14x10-7
GO_bp:go_amyloid_precursor_protein_metabolic_process	52	0.63	0.033	0.12	1.39x10-7
GO_bp:go_reverse_cholesterol_transport	16	1.27	0.037	0.26	3.48x10-7
GO_bp:go_regulation_of_metallopeptidase_activity	12	1.28	0.032	0.26	6.20x10-7
GO_bp:go_amyloid_beta_clearance	31	0.76	0.031	0.16	7.63x10-7
GO_bp:go_positive_regulation_of_amyloid_beta_formation	11	1.35	0.032	0.28	9.67x10-7
GO_bp:go_immune_response_inhibiting_signal_transduction	7	1.72	0.033	0.36	1.04x10-6
GO_bp:go_positive_regulation_of_amyloid_precursor_protein_catabolic_process	14	1.25	0.034	0.27	1.52x10-6
GO_bp:go_phospholipid_efflux	12	1.42	0.036	0.31	1.62x10-6
GO_cc:go_protein_lipid_complex	38	0.71	0.032	0.16	2.35x10-6
Supplementary Table 5: MAGMA Gene-set analysis
MAGMA Gene-set analysis identifies 25 significant gene-sets. Pbonferroni represents the P-value after Bonferroni correction for 15,496 tests. The 4 independent gene-sets identified from conditional analysis are highlighted in bold.

### Sheet: Supplementary Table 6 Mapped Ge
ENSG	Symbol	Mapping	DrugBank
ENSG00000064687	ABCA7	Positional;eQTLcatalogue/BLUEPRINT_ge_monocyte:eQTLcatalogue/BLUEPRINT_ge_neutrophil:eQTLcatalogue/BLUEPRINT_ge_T-cell:eQTLcatalogue/CEDAR_monocyte_CD14:eQTLcatalogue/CEDAR_neutrophil_CD15:eQTLcatalogue/Fairfax_2014_naive:eQTLcatalogue/Lepik_2017_ge_blood:eQTLcatalogue/Naranbhai_2015_neutrophil_CD16:eQTLcatalogue/Quach_2016_ge_monocyte_naive:eQTLGen_cis_eQTLs:BIOSQTL/BIOS_eQTL_geneLevel:CMC_SVA_cis:GTEx/v8/Whole_Blood:GTEx/v8/Brain_Cerebellar_Hemisphere:GTEx/v8/Brain_Cerebellum:GTEx/v8/Brain_Spinal_cord_cervical_c-1:GTEx/v8/Spleen	NA
ENSG00000005471	ABCB4	eQTLGen_trans_eQTLs	NA
ENSG00000119688	ABCD4	eQTLGen_trans_eQTLs	NA
ENSG00000160179	ABCG1	eQTLGen_trans_eQTLs	DB00171
ENSG00000204427	ABHD16A	CMC_SVA_cis:GTEx/v8/Whole_Blood	NA
ENSG00000108798	ABI3	Positional	NA
ENSG00000099204	ABLIM1	eQTLGen_trans_eQTLs	NA
ENSG00000222482	AC005071.1	Positional;BIOSQTL/BIOS_eQTL_geneLevel	NA
ENSG00000267044	AC005757.6	Positional;PsychENCODE_eQTLs:BIOSQTL/BIOS_eQTL_geneLevel	NA
ENSG00000267037	AC005757.7	Positional;BIOSQTL/BIOS_eQTL_geneLevel	NA
ENSG00000225157	AC005779.1	Positional;BIOSQTL/BIOS_eQTL_geneLevel	NA
ENSG00000267545	AC005779.2	Positional;BIOSQTL/BIOS_eQTL_geneLevel	NA
ENSG00000266958	AC006126.3	Positional;PsychENCODE_eQTLs:BIOSQTL/BIOS_eQTL_geneLevel	NA
ENSG00000267045	AC006126.4	Positional	NA
ENSG00000264133	AC006953.1	Positional	NA
ENSG00000233762	AC007969.5	eQTLGen_trans_eQTLs	NA
ENSG00000248166	AC008984.2	Positional;eQTLGen_cis_eQTLs:BIOSQTL/BIOS_eQTL_geneLevel	NA
ENSG00000251431	AC008984.5	Positional;BIOSQTL/BIOS_eQTL_geneLevel	NA
ENSG00000250507	AC008984.6	Positional	NA
ENSG00000234436	AC008984.7	Positional;eQTLGen_cis_eQTLs:BIOSQTL/BIOS_eQTL_geneLevel:GTEx/v8/Whole_Blood	NA
ENSG00000268434	AC011530.4	Positional;PsychENCODE_eQTLs	NA
ENSG00000267020	AC011558.5	Positional;BIOSQTL/BIOS_eQTL_geneLevel	NA
ENSG00000234327	AC012146.7	Positional;eQTLcatalogue/BrainSeq_ge_brain:eQTLcatalogue/CEDAR_T-cell_CD4:eQTLcatalogue/Fairfax_2012_B-cell_CD19:eQTLcatalogue/Kasela_2017_T-cell_CD4:eQTLcatalogue/Kasela_2017_T-cell_CD8:eQTLcatalogue/Nedelec_2016_ge_macrophage_naive:PsychENCODE_eQTLs:eQTLGen_cis_eQTLs:BIOSQTL/BIOS_eQTL_geneLevel:GTEx/v8/Spleen	NA
ENSG00000236655	AC023347.2	PsychENCODE_eQTLs	NA
ENSG00000225798	AC025918.2	Positional	NA
ENSG00000267144	AC067968.3	Positional	NA
ENSG00000236682	AC068282.3	eQTLGen_cis_eQTLs:GTEx/v8/Whole_Blood	NA
ENSG00000235077	AC073842.19	Positional;GTEx/v8/Brain_Cerebellar_Hemisphere:GTEx/v8/Brain_Cerebellum	NA
ENSG00000237452	AC074212.3	Positional	NA
ENSG00000259605	AC074212.5	Positional	NA
ENSG00000267395	AC074212.6	Positional	NA
ENSG00000267163	AC084219.3	Positional;PsychENCODE_eQTLs	NA
ENSG00000186019	AC084219.4	Positional	NA
ENSG00000265467	AC090559.1	Positional	NA
ENSG00000265910	AC090559.2	Positional	NA
ENSG00000236807	AC092066.6	Positional;PsychENCODE_eQTLs	NA
ENSG00000266372	AC092849.1	Positional	NA
ENSG00000232533	AC093673.5	Positional;eQTLGen_cis_eQTLs:BIOSQTL/BIOS_eQTL_geneLevel	NA
ENSG00000224738	AC099850.1	eQTLGen_cis_eQTLs	NA
ENSG00000233850	AC103563.8	eQTLGen_trans_eQTLs	NA
ENSG00000224366	AC138472.4	Positional;BIOSQTL/BIOS_eQTL_geneLevel	NA
ENSG00000267614	AC138472.6	Positional	NA
ENSG00000159640	ACE	Positional;eQTLcatalogue/BrainSeq_ge_brain:eQTLcatalogue/Lepik_2017_ge_blood:PsychENCODE_eQTLs:eQTLGen_cis_eQTLs:BIOSQTL/BIOS_eQTL_geneLevel:CMC_SVA_cis:CMC_NoSVA_cis:GTEx/v8/Brain_Anterior_cingulate_cortex_BA24:GTEx/v8/Brain_Cerebellar_Hemisphere:GTEx/v8/Brain_Cerebellum:GTEx/v8/Brain_Cortex:GTEx/v8/Brain_Frontal_Cortex_BA9	DB00178:DB00492:DB00519:DB00542:DB00584:DB00616:DB00691:DB00722:DB00790:DB00881:DB00886:DB01180:DB01197:DB01340:DB01348:DB02032:DB03740:DB08836:DB09477:DB13166
ENSG00000264813	ACE	Positional;BIOSQTL/BIOS_eQTL_geneLevel	DB00178:DB00492:DB00519:DB00542:DB00584:DB00616:DB00691:DB00722:DB00790:DB00881:DB00886:DB01180:DB01197:DB01340:DB01348:DB02032:DB03740:DB08836:DB09477:DB13166
ENSG00000224353	ACE3P	Positional	NA
ENSG00000134575	ACP2	eQTLcatalogue/CEDAR_T-cell_CD4:eQTLGen_cis_eQTLs:BIOSQTL/BIOS_eQTL_geneLevel:GTEx/v8/Whole_Blood	NA
ENSG00000231340	ACTG1P10	eQTLGen_trans_eQTLs	NA
ENSG00000137845	ADAM10	Positional;eQTLcatalogue/CEDAR_T-cell_CD4:PsychENCODE_eQTLs:eQTLGen_cis_eQTLs:BIOSQTL/BIOS_eQTL_geneLevel:CMC_SVA_cis:GTEx/v8/Cells_EBV-transformed_lymphocytes:GTEx/v8/Brain_Spinal_cord_cervical_c-1:GTEx/v8/Spleen	DB04991
ENSG00000114948	ADAM23	eQTLGen_trans_eQTLs	NA
ENSG00000197381	ADARB1	eQTLGen_trans_eQTLs	NA
ENSG00000161912	ADCY10P1	Positional;PsychENCODE_eQTLs:eQTLGen_cis_eQTLs:BIOSQTL/BIOS_eQTL_geneLevel:CMC_SVA_cis:CMC_NoSVA_cis:GTEx/v8/Whole_Blood:GTEx/v8/Brain_Amygdala:GTEx/v8/Brain_Anterior_cingulate_cortex_BA24:GTEx/v8/Brain_Caudate_basal_ganglia:GTEx/v8/Brain_Cerebellar_Hemisphere:GTEx/v8/Brain_Cerebellum:GTEx/v8/Brain_Cortex:GTEx/v8/Brain_Frontal_Cortex_BA9:GTEx/v8/Brain_Hippocampus:GTEx/v8/Brain_Hypothalamus:GTEx/v8/Brain_Nucleus_accumbens_basal_ganglia:GTEx/v8/Brain_Putamen_basal_ganglia:GTEx/v8/Brain_Spinal_cord_cervical_c-1:GTEx/v8/Brain_Substantia_nigra:GTEx/v8/Spleen	NA
ENSG00000156110	ADK	eQTLGen_trans_eQTLs	DB00131:DB07173:DB07280
ENSG00000120907	ADRA1A	CMC_SVA_cis	DB00211:DB00246:DB00248:DB00298:DB00321:DB00334:DB00346:DB00363:DB00368:DB00388:DB00408:DB00420:DB00449:DB00450:DB00457:DB00458:DB00477:DB00540:DB00543:DB00555:DB00575:DB00590:DB00610:DB00622:DB00656:DB00661:DB00668:DB00679:DB00692:DB00696:DB00699:DB00706:DB00723:DB00726:DB00734:DB00751:DB00777:DB00797:DB00800:DB00831:DB00852:DB00865:DB00875:DB00908:DB00925:DB00935:DB00964:DB01069:DB01136:DB01142:DB01149:DB01162:DB01175:DB01186:DB01200:DB01224:DB01238:DB01253:DB01267:DB01295:DB01364:DB01403:DB01472:DB01576:DB01579:DB01614:DB01622:DB01624:DB04855:DB04946:DB04948:DB05469:DB05492:DB06144:DB06153:DB06207:DB06216:DB06229:DB06262:DB06694:DB06706:DB06711:DB06764:DB08950:DB09202:DB09239:DB11124:DB12278:DB14185
ENSG00000165923	AGBL2	Positional	NA
ENSG00000204305	AGER	eQTLcatalogue/BrainSeq_ge_brain:eQTLcatalogue/Quach_2016_ge_monocyte_naive:eQTLGen_cis_eQTLs:BIOSQTL/BIOS_eQTL_geneLevel:GTEx/v8/Cells_EBV-transformed_lymphocytes:GTEx/v8/Whole_Blood	NA
ENSG00000106351	AGFG2	Positional;GTEx/v8/Brain_Cerebellum	NA
ENSG00000204310	AGPAT1	eQTLGen_cis_eQTLs:BIOSQTL/BIOS_eQTL_geneLevel	NA
ENSG00000188157	AGRN	Positional	NA
ENSG00000204472	AIF1	eQTLcatalogue/BLUEPRINT_ge_monocyte:eQTLGen_cis_eQTLs:CMC_SVA_cis	NA
ENSG00000163568	AIM2	eQTLGen_trans_eQTLs	NA
ENSG00000179467	AL109806.1	Positional	NA
ENSG00000212084	AL121914.1	Positional	NA
ENSG00000266330	AL355353.1	Positional	NA
ENSG00000268923	AL645922.1	BIOSQTL/BIOS_eQTL_geneLevel	NA
ENSG00000253044	AL691452.1	Positional	NA
ENSG00000178038	ALS2CL	eQTLGen_trans_eQTLs	NA
ENSG00000151150	ANK3	Positional	NA
ENSG00000136250	AOAH	eQTLGen_trans_eQTLs	NA
ENSG00000273492	AP000230.1	Positional;eQTLcatalogue/BrainSeq_ge_brain:PsychENCODE_eQTLs	NA
ENSG00000255139	AP000442.1	GTEx/v8/Brain_Cortex	NA
ENSG00000215504	AP000974.1	PsychENCODE_eQTLs:CMC_SVA_cis:CMC_NoSVA_cis	NA
ENSG00000254952	AP001257.1	Positional;eQTLcatalogue/BLUEPRINT_ge_neutrophil:eQTLcatalogue/Lepik_2017_ge_blood:eQTLGen_cis_eQTLs:BIOSQTL/BIOS_eQTL_geneLevel:GTEx/v8/Whole_Blood	NA
ENSG00000224541	AP001439.2	Positional	NA
ENSG00000232692	AP001596.6	GTEx/v8/Brain_Cerebellar_Hemisphere	NA
ENSG00000197934	AP001597.1	PsychENCODE_eQTLs:CMC_SVA_cis:CMC_NoSVA_cis	NA
ENSG00000070718	AP3M2	eQTLGen_trans_eQTLs	NA
ENSG00000221838	AP4M1	Positional;eQTLcatalogue/BLUEPRINT_ge_monocyte:eQTLcatalogue/BLUEPRINT_ge_T-cell:eQTLcatalogue/Fairfax_2014_naive:eQTLcatalogue/Lepik_2017_ge_blood:eQTLcatalogue/Quach_2016_ge_monocyte_naive:PsychENCODE_eQTLs:eQTLGen_cis_eQTLs:BIOSQTL/BIOS_eQTL_geneLevel:CMC_SVA_cis:GTEx/v8/Cells_EBV-transformed_lymphocytes:GTEx/v8/Whole_Blood:GTEx/v8/Brain_Amygdala:GTEx/v8/Brain_Caudate_basal_ganglia:GTEx/v8/Brain_Frontal_Cortex_BA9:GTEx/v8/Brain_Nucleus_accumbens_basal_ganglia:GTEx/v8/Spleen	NA
ENSG00000034053	APBA2	eQTLGen_trans_eQTLs	NA
ENSG00000138613	APH1B	Positional;eQTLcatalogue/BLUEPRINT_ge_monocyte:eQTLcatalogue/BLUEPRINT_ge_neutrophil:eQTLcatalogue/BLUEPRINT_ge_T-cell:eQTLcatalogue/CEDAR_T-cell_CD4:eQTLcatalogue/CEDAR_T-cell_CD8:eQTLcatalogue/Fairfax_2012_B-cell_CD19:eQTLcatalogue/GENCORD_ge_T-cell:eQTLcatalogue/Lepik_2017_ge_blood:PsychENCODE_eQTLs:eQTLGen_cis_eQTLs:BIOSQTL/BIOS_eQTL_geneLevel:GTEx/v8/Whole_Blood:GTEx/v8/Brain_Cortex:GTEx/v8/Brain_Frontal_Cortex_BA9:GTEx/v8/Brain_Putamen_basal_ganglia:GTEx/v8/Spleen	NA
ENSG00000124701	APOBEC2	Positional;eQTLGen_cis_eQTLs	NA
ENSG00000130208	APOC1	Positional;eQTLcatalogue/Nedelec_2016_ge_macrophage_naive:eQTLcatalogue/Quach_2016_ge_monocyte_naive:PsychENCODE_eQTLs:CMC_SVA_cis:GTEx/v8/Brain_Nucleus_accumbens_basal_ganglia:GTEx/v8/Brain_Spinal_cord_cervical_c-1	NA
ENSG00000214855	APOC1P1	Positional;PsychENCODE_eQTLs:GTEx/v8/Brain_Nucleus_accumbens_basal_ganglia:GTEx/v8/Spleen	NA
ENSG00000234906	APOC2	Positional;eQTLcatalogue/Nedelec_2016_ge_macrophage_naive:PsychENCODE_eQTLs:BRAINEAC/PUTM:GTEx/v8/Cells_EBV-transformed_lymphocytes:GTEx/v8/Brain_Caudate_basal_ganglia:GTEx/v8/Brain_Cerebellum:GTEx/v8/Brain_Cortex:GTEx/v8/Brain_Frontal_Cortex_BA9:GTEx/v8/Brain_Nucleus_accumbens_basal_ganglia:GTEx/v8/Brain_Putamen_basal_ganglia:GTEx/v8/Spleen	NA
ENSG00000267467	APOC4	Positional;PsychENCODE_eQTLs:BIOSQTL/BIOS_eQTL_geneLevel:BRAINEAC/PUTM:GTEx/v8/Brain_Hippocampus:GTEx/v8/Brain_Nucleus_accumbens_basal_ganglia	NA
ENSG00000224916	APOC4-APOC2	Positional;PsychENCODE_eQTLs:BIOSQTL/BIOS_eQTL_geneLevel	NA
ENSG00000130203	APOE	Positional;eQTLcatalogue/Nedelec_2016_ge_macrophage_naive:eQTLcatalogue/Quach_2016_ge_monocyte_naive	DB01593:DB09130:DB14487:DB14533
ENSG00000142192	APP	Positional;eQTLcatalogue/BLUEPRINT_ge_monocyte:eQTLcatalogue/BLUEPRINT_ge_neutrophil:eQTLcatalogue/Fairfax_2014_naive:eQTLGen_cis_eQTLs:BIOSQTL/BIOS_eQTL_geneLevel:GTEx/v8/Whole_Blood	DB00746:DB01370:DB01593:DB02235:DB02709:DB04892:DB05088:DB05150:DB05846:DB05938:DB06782:DB09130:DB09148:DB09149:DB09151:DB14487:DB14517:DB14518:DB14533
ENSG00000103569	AQP9	CMC_SVA_cis:BRAINEAC/MEDU	NA
ENSG00000175220	ARHGAP1	eQTLGen_cis_eQTLs:GTEx/v8/Brain_Amygdala	NA
ENSG00000150347	ARID5B	eQTLGen_trans_eQTLs	NA
ENSG00000122644	ARL4A	eQTLcatalogue/BLUEPRINT_ge_neutrophil	NA
ENSG00000130429	ARPC1B	eQTLGen_cis_eQTLs	DB08235:DB08236
ENSG00000267080	ASB16-AS1	eQTLGen_cis_eQTLs	NA
ENSG00000213676	ATF6B	eQTLGen_cis_eQTLs:CMC_SVA_cis:GTEx/v8/Brain_Spinal_cord_cervical_c-1	NA
ENSG00000159199	ATP5G1	eQTLGen_cis_eQTLs	NA
ENSG00000241468	ATP5J2	GTEx/v8/Brain_Putamen_basal_ganglia	NA
ENSG00000230201	ATP6V0CP1	BIOSQTL/BIOS_eQTL_geneLevel	NA
ENSG00000213760	ATP6V1G2	eQTLGen_cis_eQTLs	NA
ENSG00000087586	AURKA	eQTLGen_cis_eQTLs	DB02482:DB05169:DB05198:DB05220:DB06134:DB06347:DB06486:DB07186:DB07266:DB07360:DB07362:DB07545:DB07801:DB08065:DB08066:DB12010:DB13061
ENSG00000168646	AXIN2	eQTLGen_trans_eQTLs	NA
ENSG00000160862	AZGP1	PsychENCODE_eQTLs:CMC_SVA_cis:CMC_NoSVA_cis:GTEx/v8/Brain_Cortex:GTEx/v8/Brain_Frontal_Cortex_BA9	DB03721:DB09130
ENSG00000123810	B9D2	eQTLGen_trans_eQTLs	NA
ENSG00000112182	BACH2	eQTLGen_trans_eQTLs	NA
ENSG00000204463	BAG6	eQTLcatalogue/BrainSeq_ge_brain:eQTLGen_cis_eQTLs:xQTLServer_eQTLs:CMC_SVA_cis:BRAINEAC/WHMT:GTEx/v8/Whole_Blood:GTEx/v8/Brain_Caudate_basal_ganglia:GTEx/v8/Brain_Cerebellar_Hemisphere:GTEx/v8/Brain_Cerebellum:GTEx/v8/Brain_Cortex:GTEx/v8/Brain_Frontal_Cortex_BA9	NA
ENSG00000153064	BANK1	eQTLGen_trans_eQTLs	NA
ENSG00000187244	BCAM	Positional;eQTLcatalogue/Kasela_2017_T-cell_CD8:GTEx/v8/Brain_Cerebellar_Hemisphere	NA
ENSG00000119866	BCL11A	eQTLGen_trans_eQTLs	NA
ENSG00000127152	BCL11B	eQTLGen_trans_eQTLs	NA
ENSG00000069399	BCL3	Positional;PsychENCODE_eQTLs:eQTLGen_cis_eQTLs:BIOSQTL/BIOS_eQTL_geneLevel	NA
ENSG00000162373	BEND5	eQTLGen_trans_eQTLs	NA
ENSG00000136717	BIN1	Positional;eQTLcatalogue/BLUEPRINT_ge_monocyte:eQTLcatalogue/BLUEPRINT_ge_T-cell:eQTLcatalogue/CEDAR_monocyte_CD14:eQTLcatalogue/CEDAR_T-cell_CD4:eQTLcatalogue/CEDAR_T-cell_CD8:eQTLcatalogue/Fairfax_2012_B-cell_CD19:eQTLcatalogue/Fairfax_2014_naive:eQTLcatalogue/GENCORD_ge_T-cell:eQTLcatalogue/Kasela_2017_T-cell_CD4:eQTLcatalogue/Kasela_2017_T-cell_CD8:eQTLcatalogue/Lepik_2017_ge_blood:eQTLcatalogue/Quach_2016_ge_monocyte_naive:eQTLcatalogue/TwinsUK_ge_blood:PsychENCODE_eQTLs:eQTLGen_cis_eQTLs:BIOSQTL/BIOS_eQTL_geneLevel:GTEx/v8/Whole_Blood:GTEx/v8/Brain_Cerebellar_Hemisphere:GTEx/v8/Brain_Cerebellum:GTEx/v8/Brain_Nucleus_accumbens_basal_ganglia:GTEx/v8/Spleen	NA
ENSG00000136573	BLK	eQTLGen_trans_eQTLs	DB12010
ENSG00000189114	BLOC1S3	Positional;eQTLcatalogue/BLUEPRINT_ge_neutrophil:eQTLcatalogue/BrainSeq_ge_brain:eQTLcatalogue/Lepik_2017_ge_blood:eQTLcatalogue/TwinsUK_ge_blood:PsychENCODE_eQTLs:eQTLGen_cis_eQTLs:BIOSQTL/BIOS_eQTL_geneLevel:xQTLServer_eQTLs:CMC_SVA_cis:CMC_NoSVA_cis:GTEx/v8/Whole_Blood:GTEx/v8/Brain_Cerebellum:GTEx/v8/Brain_Cortex:GTEx/v8/Brain_Frontal_Cortex_BA9	NA
ENSG00000204256	BRD2	eQTLcatalogue/Lepik_2017_ge_blood:eQTLGen_cis_eQTLs:CMC_SVA_cis	NA
ENSG00000186265	BTLA	eQTLGen_trans_eQTLs	NA
ENSG00000204290	BTNL2	Positional;eQTLcatalogue/BrainSeq_ge_brain:BIOSQTL/BIOS_eQTL_geneLevel:GTEx/v8/Brain_Caudate_basal_ganglia:GTEx/v8/Brain_Cerebellum:GTEx/v8/Brain_Cortex:GTEx/v8/Brain_Hippocampus:GTEx/v8/Brain_Nucleus_accumbens_basal_ganglia	NA
ENSG00000005379	BZRAP1	Positional;CMC_SVA_cis	NA
ENSG00000265148	BZRAP1-AS1	Positional;PsychENCODE_eQTLs:BIOSQTL/BIOS_eQTL_geneLevel	NA
ENSG00000235931	C10orf40	Positional	NA
ENSG00000149179	C11orf49	CMC_SVA_cis	NA
ENSG00000149196	C11orf73	eQTLGen_cis_eQTLs	NA
ENSG00000205710	C17orf107	eQTLGen_cis_eQTLs:BIOSQTL/BIOS_eQTL_geneLevel	NA
ENSG00000267757	C19orf83	Positional;BIOSQTL/BIOS_eQTL_geneLevel	NA
ENSG00000173369	C1QB	eQTLGen_trans_eQTLs	DB00002:DB00005:DB00054:DB00056:DB00072:DB00074:DB00075:DB00078:DB00081:DB00087:DB00092:DB00095:DB00108:DB00110:DB00111:DB00112:DB01593:DB14487:DB14533
ENSG00000172247	C1QTNF4	Positional;eQTLcatalogue/GENCORD_ge_T-cell:eQTLcatalogue/Nedelec_2016_ge_macrophage_naive:eQTLcatalogue/TwinsUK_ge_blood:eQTLGen_cis_eQTLs:BIOSQTL/BIOS_eQTL_geneLevel:GTEx/v8/Whole_Blood:GTEx/v8/Brain_Cerebellar_Hemisphere:GTEx/v8/Spleen	NA
ENSG00000131591	C1orf159	Positional	NA
ENSG00000166278	C2	eQTLGen_cis_eQTLs	NA
ENSG00000182600	C2orf82	CMC_SVA_cis:BRAINEAC/FCTX:BRAINEAC/aveALL	NA
ENSG00000244731	C4A	eQTLcatalogue/BrainSeq_ge_brain:eQTLGen_cis_eQTLs:BIOSQTL/BIOS_eQTL_geneLevel:xQTLServer_eQTLs:CMC_SVA_cis:CMC_NoSVA_cis:BRAINEAC/PUTM:GTEx/v8/Cells_EBV-transformed_lymphocytes:GTEx/v8/Whole_Blood:GTEx/v8/Brain_Caudate_basal_ganglia:GTEx/v8/Brain_Cerebellar_Hemisphere:GTEx/v8/Brain_Cerebellum:GTEx/v8/Brain_Cortex:GTEx/v8/Brain_Hypothalamus:GTEx/v8/Brain_Nucleus_accumbens_basal_ganglia:GTEx/v8/Spleen	DB00028
ENSG00000233627	C4A-AS1	BIOSQTL/BIOS_eQTL_geneLevel	NA
ENSG00000224389	C4B	eQTLGen_cis_eQTLs:BIOSQTL/BIOS_eQTL_geneLevel:CMC_SVA_cis:GTEx/v8/Whole_Blood:GTEx/v8/Spleen	DB00028:DB01593:DB09130:DB14487:DB14533
ENSG00000229776	C4B-AS1	BIOSQTL/BIOS_eQTL_geneLevel	NA
ENSG00000123838	C4BPA	eQTLGen_cis_eQTLs	DB01593:DB09130:DB14487:DB14533
ENSG00000123843	C4BPB	eQTLGen_cis_eQTLs	DB01593:DB14487:DB14533
ENSG00000204296	C6orf10	Positional;BIOSQTL/BIOS_eQTL_geneLevel	NA
ENSG00000204387	C6orf48	eQTLcatalogue/CEDAR_T-cell_CD8:eQTLGen_cis_eQTLs	NA
ENSG00000165131	C7orf34	eQTLGen_cis_eQTLs	NA
ENSG00000146826	C7orf43	Positional;eQTLcatalogue/BLUEPRINT_ge_neutrophil:eQTLcatalogue/BLUEPRINT_ge_T-cell:eQTLcatalogue/Lepik_2017_ge_blood:eQTLcatalogue/TwinsUK_ge_blood:eQTLGen_cis_eQTLs:BIOSQTL/BIOS_eQTL_geneLevel:GTEx/v8/Whole_Blood	NA
ENSG00000185955	C7orf61	PsychENCODE_eQTLs:eQTLGen_cis_eQTLs:BIOSQTL/BIOS_eQTL_geneLevel	NA
ENSG00000063180	CA11	eQTLGen_cis_eQTLs:BIOSQTL/BIOS_eQTL_geneLevel	DB00909
ENSG00000105767	CADM4	Positional	NA
ENSG00000179218	CALR	eQTLGen_trans_eQTLs	DB00025:DB00031:DB01065:DB06245:DB09130:DB11093:DB11348:DB13998:DB13999:DB14481
ENSG00000108509	CAMTA2	eQTLGen_cis_eQTLs:BIOSQTL/BIOS_eQTL_geneLevel	NA
ENSG00000105483	CARD8	GTEx/v8/Whole_Blood	NA
ENSG00000087589	CASS4	Positional;eQTLcatalogue/BLUEPRINT_ge_monocyte:PsychENCODE_eQTLs:eQTLGen_cis_eQTLs:BIOSQTL/BIOS_eQTL_geneLevel:GTEx/v8/Whole_Blood	NA
ENSG00000142273	CBLC	Positional;PsychENCODE_eQTLs	NA
ENSG00000147419	CCDC25	eQTLGen_cis_eQTLs	NA
ENSG00000108091	CCDC6	Positional;eQTLcatalogue/BLUEPRINT_ge_monocyte:eQTLcatalogue/Fairfax_2014_naive:PsychENCODE_eQTLs:eQTLGen_cis_eQTLs:BIOSQTL/BIOS_eQTL_geneLevel:CMC_SVA_cis:GTEx/v8/Whole_Blood:GTEx/v8/Spleen	NA
ENSG00000104983	CCDC61	Positional	NA
ENSG00000149201	CCDC81	CMC_SVA_cis	NA
ENSG00000150676	CCDC83	Positional	NA
ENSG00000112576	CCND3	CMC_SVA_cis	NA
ENSG00000126353	CCR7	eQTLGen_trans_eQTLs	NA
ENSG00000228409	CCT6P1	eQTLGen_trans_eQTLs	NA
ENSG00000204936	CD177	Positional;eQTLcatalogue/BLUEPRINT_ge_neutrophil:eQTLcatalogue/Lepik_2017_ge_blood:eQTLGen_cis_eQTLs:BIOSQTL/BIOS_eQTL_geneLevel:GTEx/v8/Whole_Blood:GTEx/v8/Spleen	NA
ENSG00000204933	CD177P1	BIOSQTL/BIOS_eQTL_geneLevel:GTEx/v8/Whole_Blood	NA
ENSG00000012124	CD22	eQTLGen_trans_eQTLs	DB04958:DB05889:DB12688
ENSG00000122223	CD244	eQTLGen_trans_eQTLs	NA
ENSG00000198087	CD2AP	Positional;eQTLcatalogue/BLUEPRINT_ge_monocyte:PsychENCODE_eQTLs:eQTLGen_cis_eQTLs:CMC_SVA_cis:GTEx/v8/Whole_Blood:GTEx/v8/Brain_Cerebellum:GTEx/v8/Brain_Spinal_cord_cervical_c-1	NA
ENSG00000105383	CD33	Positional;eQTLcatalogue/BLUEPRINT_ge_monocyte:eQTLGen_cis_eQTLs:BIOSQTL/BIOS_eQTL_geneLevel:GTEx/v8/Whole_Blood:GTEx/v8/Brain_Spinal_cord_cervical_c-1	DB00056:DB06318
ENSG00000117877	CD3EAP	Positional;eQTLcatalogue/Lepik_2017_ge_blood:BIOSQTL/BIOS_eQTL_geneLevel:CMC_SVA_cis:CMC_NoSVA_cis	NA
ENSG00000102245	CD40LG	eQTLGen_trans_eQTLs	DB06475
ENSG00000117335	CD46	PsychENCODE_eQTLs	NA
ENSG00000244703	CD46P1	Positional	NA
ENSG00000110448	CD5	eQTLGen_trans_eQTLs	NA
ENSG00000196352	CD55	Positional;eQTLcatalogue/CEDAR_monocyte_CD14:eQTLcatalogue/CEDAR_neutrophil_CD15:eQTLcatalogue/Fairfax_2014_naive:eQTLcatalogue/Lepik_2017_ge_blood:eQTLGen_cis_eQTLs:BIOSQTL/BIOS_eQTL_geneLevel:GTEx/v8/Whole_Blood	DB00446
ENSG00000013725	CD6	eQTLGen_trans_eQTLs	NA
ENSG00000173762	CD7	eQTLGen_trans_eQTLs	NA
ENSG00000105369	CD79A	eQTLGen_trans_eQTLs	NA
ENSG00000007312	CD79B	eQTLGen_trans_eQTLs	DB12240
ENSG00000153563	CD8A	eQTLGen_trans_eQTLs	NA
ENSG00000172116	CD8B	eQTLGen_trans_eQTLs	NA
ENSG00000164649	CDCA7L	eQTLGen_trans_eQTLs	NA
ENSG00000170558	CDH2	eQTLGen_trans_eQTLs	NA
ENSG00000213892	CEACAM16	Positional	NA
ENSG00000186567	CEACAM19	Positional;eQTLcatalogue/BLUEPRINT_ge_monocyte:eQTLcatalogue/BrainSeq_ge_brain:eQTLcatalogue/Lepik_2017_ge_blood:eQTLcatalogue/Quach_2016_ge_monocyte_naive:PsychENCODE_eQTLs:eQTLGen_cis_eQTLs:BIOSQTL/BIOS_eQTL_geneLevel:GTEx/v8/Whole_Blood:GTEx/v8/Brain_Amygdala:GTEx/v8/Brain_Anterior_cingulate_cortex_BA24:GTEx/v8/Brain_Caudate_basal_ganglia:GTEx/v8/Brain_Cerebellar_Hemisphere:GTEx/v8/Brain_Cerebellum:GTEx/v8/Brain_Cortex:GTEx/v8/Brain_Frontal_Cortex_BA9:GTEx/v8/Brain_Hippocampus:GTEx/v8/Brain_Hypothalamus:GTEx/v8/Brain_Nucleus_accumbens_basal_ganglia:GTEx/v8/Brain_Substantia_nigra:GTEx/v8/Spleen	NA
ENSG00000176395	CEACAM20	Positional;BIOSQTL/BIOS_eQTL_geneLevel	NA
ENSG00000230666	CEACAM22P	Positional;PsychENCODE_eQTLs:eQTLGen_cis_eQTLs:BIOSQTL/BIOS_eQTL_geneLevel	NA
ENSG00000241104	CEACAMP10	Positional	NA
ENSG00000230558	CEACAMP2	PsychENCODE_eQTLs	NA
ENSG00000149187	CELF1	Positional;eQTLGen_cis_eQTLs:BIOSQTL/BIOS_eQTL_geneLevel:GTEx/v8/Whole_Blood	NA
ENSG00000106477	CEP41	eQTLGen_trans_eQTLs	NA
ENSG00000100422	CERK	eQTLGen_trans_eQTLs	NA
ENSG00000197766	CFD	eQTLGen_cis_eQTLs:BIOSQTL/BIOS_eQTL_geneLevel	DB03058:DB04459
ENSG00000126759	CFP	eQTLGen_trans_eQTLs	NA
ENSG00000128656	CHN1	eQTLGen_trans_eQTLs	NA
ENSG00000120903	CHRNA2	Positional;eQTLGen_cis_eQTLs:BIOSQTL/BIOS_eQTL_geneLevel:GTEx/v8/Whole_Blood:GTEx/v8/Brain_Cerebellar_Hemisphere:GTEx/v8/Brain_Cerebellum	DB00184:DB00411:DB00416:DB00472:DB00483:DB00514:DB00565:DB00657:DB00674:DB00721:DB00728:DB00732:DB00810:DB00898:DB01135:DB01199:DB01226:DB01245:DB01336:DB01337:DB01338:DB01339:DB05740:DB07720:DB08960
ENSG00000108556	CHRNE	PsychENCODE_eQTLs:eQTLGen_cis_eQTLs:BIOSQTL/BIOS_eQTL_geneLevel:GTEx/v8/Whole_Blood:GTEx/v8/Brain_Cortex	DB00674
ENSG00000114737	CISH	eQTLGen_trans_eQTLs	NA
ENSG00000104879	CKM	Positional;eQTLcatalogue/CEDAR_monocyte_CD14:eQTLcatalogue/Fairfax_2014_naive:eQTLGen_cis_eQTLs:BIOSQTL/BIOS_eQTL_geneLevel	DB00148:DB02490:DB04027:DB13191
ENSG00000104859	CLASRP	Positional;eQTLGen_cis_eQTLs:BIOSQTL/BIOS_eQTL_geneLevel	NA
ENSG00000213719	CLIC1	eQTLcatalogue/Fairfax_2014_naive:BRAINEAC/PUTM	DB09130:DB11638
ENSG00000104853	CLPTM1	Positional;eQTLcatalogue/BrainSeq_ge_brain:PsychENCODE_eQTLs:eQTLGen_cis_eQTLs:BIOSQTL/BIOS_eQTL_geneLevel:CMC_SVA_cis:GTEx/v8/Brain_Cerebellum	NA
ENSG00000070371	CLTCL1	eQTLGen_trans_eQTLs	NA
ENSG00000120885	CLU	Positional;eQTLGen_cis_eQTLs:BIOSQTL/BIOS_eQTL_geneLevel	DB01593:DB09130:DB14487:DB14533
ENSG00000064666	CNN2	Positional;eQTLcatalogue/BLUEPRINT_ge_monocyte:eQTLcatalogue/BLUEPRINT_ge_neutrophil:eQTLcatalogue/CEDAR_monocyte_CD14:eQTLcatalogue/CEDAR_neutrophil_CD15:eQTLcatalogue/Fairfax_2012_B-cell_CD19:eQTLcatalogue/Fairfax_2014_naive:eQTLcatalogue/Naranbhai_2015_neutrophil_CD16:eQTLcatalogue/Quach_2016_ge_monocyte_naive:eQTLGen_cis_eQTLs:BIOSQTL/BIOS_eQTL_geneLevel:CMC_SVA_cis:GTEx/v8/Whole_Blood:GTEx/v8/Spleen	NA
ENSG00000166997	CNPY4	Positional;eQTLcatalogue/BLUEPRINT_ge_T-cell:eQTLcatalogue/CEDAR_T-cell_CD8:eQTLcatalogue/Lepik_2017_ge_blood:PsychENCODE_eQTLs:eQTLGen_cis_eQTLs:BIOSQTL/BIOS_eQTL_geneLevel:CMC_SVA_cis:GTEx/v8/Whole_Blood:GTEx/v8/Brain_Anterior_cingulate_cortex_BA24:GTEx/v8/Brain_Caudate_basal_ganglia:GTEx/v8/Brain_Nucleus_accumbens_basal_ganglia:GTEx/v8/Brain_Putamen_basal_ganglia	NA
ENSG00000108797	CNTNAP1	eQTLGen_trans_eQTLs	NA
ENSG00000174469	CNTNAP2	eQTLGen_trans_eQTLs	NA
ENSG00000100473	COCH	eQTLGen_trans_eQTLs	NA
ENSG00000204248	COL11A2	eQTLGen_cis_eQTLs	NA
ENSG00000082293	COL19A1	eQTLGen_trans_eQTLs	NA
ENSG00000168090	COPS6	Positional;eQTLGen_cis_eQTLs:BIOSQTL/BIOS_eQTL_geneLevel	NA
ENSG00000071894	CPSF1	eQTLGen_cis_eQTLs:GTEx/v8/Whole_Blood	NA
ENSG00000165934	CPSF2	eQTLGen_cis_eQTLs	NA
ENSG00000203710	CR1	Positional;eQTLcatalogue/CEDAR_monocyte_CD14:eQTLcatalogue/Lepik_2017_ge_blood:PsychENCODE_eQTLs:eQTLGen_cis_eQTLs:BIOSQTL/BIOS_eQTL_geneLevel:CMC_SVA_cis:CMC_NoSVA_cis:BRAINEAC/WHMT:GTEx/v8/Brain_Caudate_basal_ganglia:GTEx/v8/Brain_Cortex:GTEx/v8/Brain_Frontal_Cortex_BA9:GTEx/v8/Brain_Hippocampus:GTEx/v8/Brain_Nucleus_accumbens_basal_ganglia:GTEx/v8/Brain_Putamen_basal_ganglia	NA
ENSG00000197721	CR1L	Positional;eQTLcatalogue/BLUEPRINT_ge_monocyte:eQTLcatalogue/BLUEPRINT_ge_neutrophil:eQTLGen_cis_eQTLs:BIOSQTL/BIOS_eQTL_geneLevel	NA
ENSG00000117322	CR2	Positional;PsychENCODE_eQTLs:eQTLGen_cis_eQTLs:eQTLGen_trans_eQTLs	NA
ENSG00000148204	CRB2	eQTLGen_trans_eQTLs	NA
ENSG00000163703	CRELD1	eQTLGen_trans_eQTLs	NA
ENSG00000182809	CRIP2	eQTLGen_trans_eQTLs	NA
ENSG00000140577	CRTC3	eQTLGen_trans_eQTLs	NA
ENSG00000204435	CSNK2B	eQTLGen_cis_eQTLs:CMC_SVA_cis:CMC_NoSVA_cis	DB00171:DB04216
ENSG00000149474	CSRP2BP	eQTLGen_trans_eQTLs	NA
ENSG00000101138	CSTF1	Positional;eQTLcatalogue/BLUEPRINT_ge_monocyte:eQTLGen_cis_eQTLs:BIOSQTL/BIOS_eQTL_geneLevel:CMC_SVA_cis:GTEx/v8/Whole_Blood:GTEx/v8/Brain_Putamen_basal_ganglia	NA
ENSG00000254246	CTB-120L21.1	Positional	NA
ENSG00000267114	CTB-129P6.11	Positional;PsychENCODE_eQTLs	NA
ENSG00000267282	CTB-129P6.4	Positional;eQTLcatalogue/TwinsUK_ge_blood:BIOSQTL/BIOS_eQTL_geneLevel	NA
ENSG00000266903	CTB-171A8.1	Positional;eQTLcatalogue/BrainSeq_ge_brain:eQTLcatalogue/Quach_2016_ge_monocyte_naive:PsychENCODE_eQTLs:BIOSQTL/BIOS_eQTL_geneLevel:GTEx/v8/Brain_Amygdala:GTEx/v8/Brain_Anterior_cingulate_cortex_BA24:GTEx/v8/Brain_Caudate_basal_ganglia:GTEx/v8/Brain_Cerebellar_Hemisphere:GTEx/v8/Brain_Cerebellum:GTEx/v8/Brain_Cortex:GTEx/v8/Brain_Frontal_Cortex_BA9:GTEx/v8/Brain_Hippocampus:GTEx/v8/Brain_Hypothalamus:GTEx/v8/Brain_Nucleus_accumbens_basal_ganglia:GTEx/v8/Brain_Putamen_basal_ganglia:GTEx/v8/Brain_Spinal_cord_cervical_c-1:GTEx/v8/Brain_Substantia_nigra:GTEx/v8/Spleen	NA
ENSG00000267348	CTB-179K24.3	Positional;eQTLcatalogue/BrainSeq_ge_brain:eQTLGen_cis_eQTLs:BIOSQTL/BIOS_eQTL_geneLevel	NA
ENSG00000268401	CTC-344H19.4	GTEx/v8/Spleen	NA
ENSG00000231412	CTC-490G23.2	Positional;eQTLcatalogue/BLUEPRINT_ge_neutrophil:eQTLcatalogue/Lepik_2017_ge_blood:eQTLcatalogue/TwinsUK_ge_blood:eQTLGen_cis_eQTLs:BIOSQTL/BIOS_eQTL_geneLevel:GTEx/v8/Whole_Blood:GTEx/v8/Spleen	NA
ENSG00000272396	CTC-490G23.4	Positional;GTEx/v8/Whole_Blood:GTEx/v8/Spleen	NA
ENSG00000267188	CTC-512J12.4	Positional	NA
ENSG00000267173	CTC-512J12.6	Positional	NA
ENSG00000270679	CTC-512J12.7	Positional;PsychENCODE_eQTLs	NA
ENSG00000233175	CTD-2020K17.3	eQTLGen_cis_eQTLs	NA
ENSG00000271350	CTD-2384B9.1	PsychENCODE_eQTLs	NA
ENSG00000228979	CTD-2501B8.5	Positional	NA
ENSG00000267334	CTD-2534I21.8	PsychENCODE_eQTLs	NA
ENSG00000204791	CTD-3065J16.6	Positional;eQTLGen_cis_eQTLs	NA
ENSG00000255224	CTD-3065J16.9	Positional	NA
ENSG00000163599	CTLA4	eQTLGen_trans_eQTLs	DB06186
ENSG00000044115	CTNNA1	eQTLGen_trans_eQTLs	NA
ENSG00000107874	CUEDC2	eQTLGen_trans_eQTLs	NA
ENSG00000169245	CXCL10	eQTLGen_trans_eQTLs	DB04487:DB06116:DB11338
ENSG00000160683	CXCR5	eQTLGen_trans_eQTLs	NA
ENSG00000172215	CXCR6	eQTLGen_trans_eQTLs	NA
ENSG00000188011	CXXC11	eQTLGen_trans_eQTLs	NA
ENSG00000008283	CYB561	PsychENCODE_eQTLs	NA
ENSG00000179091	CYC1	Positional	DB04141:DB04799:DB07401:DB07636:DB07763:DB07778:DB08330:DB08453:DB08690
ENSG00000204338	CYP21A1P	eQTLGen_cis_eQTLs:BIOSQTL/BIOS_eQTL_geneLevel:GTEx/v8/Whole_Blood:GTEx/v8/Brain_Cerebellar_Hemisphere:GTEx/v8/Brain_Cerebellum:GTEx/v8/Brain_Cortex:GTEx/v8/Brain_Hypothalamus:GTEx/v8/Brain_Nucleus_accumbens_basal_ganglia:GTEx/v8/Spleen	NA
ENSG00000231852	CYP21A2	eQTLGen_cis_eQTLs:BIOSQTL/BIOS_eQTL_geneLevel:GTEx/v8/Whole_Blood:GTEx/v8/Brain_Caudate_basal_ganglia:GTEx/v8/Brain_Cerebellar_Hemisphere:GTEx/v8/Brain_Cerebellum:GTEx/v8/Brain_Hippocampus:GTEx/v8/Brain_Hypothalamus:GTEx/v8/Brain_Nucleus_accumbens_basal_ganglia:GTEx/v8/Brain_Putamen_basal_ganglia	DB01026
ENSG00000106258	CYP3A5	GTEx/v8/Whole_Blood	DB11994
ENSG00000165617	DACT1	eQTLGen_trans_eQTLs	NA
ENSG00000161692	DBF4B	CMC_SVA_cis:BRAINEAC/MEDU	NA
ENSG00000105516	DBP	eQTLGen_cis_eQTLs:BIOSQTL/BIOS_eQTL_geneLevel	NA
ENSG00000172992	DCAKD	eQTLGen_cis_eQTLs	NA
ENSG00000213722	DDAH2	eQTLcatalogue/BLUEPRINT_ge_monocyte:eQTLcatalogue/Lepik_2017_ge_blood:eQTLcatalogue/TwinsUK_ge_blood:eQTLGen_cis_eQTLs:CMC_SVA_cis:CMC_NoSVA_cis:GTEx/v8/Whole_Blood:GTEx/v8/Spleen	DB00155
ENSG00000134574	DDB2	eQTLcatalogue/BLUEPRINT_ge_monocyte:PsychENCODE_eQTLs:eQTLGen_cis_eQTLs:BIOSQTL/BIOS_eQTL_geneLevel	NA
ENSG00000198563	DDX39B	eQTLGen_cis_eQTLs:GTEx/v8/Whole_Blood	DB02325:DB11638
ENSG00000140995	DEF8	eQTLGen_trans_eQTLs	NA
ENSG00000185000	DGAT1	eQTLGen_cis_eQTLs	NA
ENSG00000132153	DHX30	eQTLGen_trans_eQTLs	NA
ENSG00000104936	DMPK	Positional;PsychENCODE_eQTLs:eQTLGen_cis_eQTLs:GTEx/v8/Brain_Substantia_nigra	DB01946
ENSG00000185800	DMWD	Positional;PsychENCODE_eQTLs:CMC_SVA_cis	NA
ENSG00000092964	DPYSL2	CMC_NoSVA_cis	DB11638
ENSG00000108861	DUSP3	eQTLGen_trans_eQTLs	NA
ENSG00000204348	DXO	eQTLGen_cis_eQTLs	NA
ENSG00000164330	EBF1	eQTLGen_trans_eQTLs	NA
ENSG00000134463	ECHDC3	eQTLGen_cis_eQTLs:BIOSQTL/BIOS_eQTL_geneLevel	NA
ENSG00000135960	EDAR	eQTLGen_trans_eQTLs	NA
ENSG00000088298	EDEM2	eQTLGen_trans_eQTLs	NA
ENSG00000074266	EED	eQTLGen_cis_eQTLs:CMC_SVA_cis:BRAINEAC/MEDU	NA
ENSG00000108883	EFTUD2	eQTLGen_cis_eQTLs	NA
ENSG00000241404	EGFL8	eQTLGen_cis_eQTLs:BIOSQTL/BIOS_eQTL_geneLevel	NA
ENSG00000173442	EHBP1L1	eQTLGen_trans_eQTLs	NA
ENSG00000204371	EHMT2	eQTLGen_cis_eQTLs:CMC_SVA_cis:GTEx/v8/Brain_Caudate_basal_ganglia:GTEx/v8/Brain_Nucleus_accumbens_basal_ganglia:GTEx/v8/Brain_Putamen_basal_ganglia	NA
ENSG00000114784	EIF1B	eQTLGen_trans_eQTLs	NA
ENSG00000267346	EIF5AP3	Positional;BIOSQTL/BIOS_eQTL_geneLevel	NA
ENSG00000134014	ELP3	eQTLGen_cis_eQTLs	NA
ENSG00000125746	EML2	Positional;BIOSQTL/BIOS_eQTL_geneLevel:CMC_SVA_cis:CMC_NoSVA_cis	NA
ENSG00000171617	ENC1	eQTLGen_trans_eQTLs	NA
ENSG00000163508	EOMES	eQTLGen_trans_eQTLs	NA
ENSG00000146904	EPHA1	Positional;eQTLcatalogue/BLUEPRINT_ge_monocyte:eQTLcatalogue/Lepik_2017_ge_blood:eQTLGen_cis_eQTLs:eQTLGen_trans_eQTLs:BIOSQTL/BIOS_eQTL_geneLevel:GTEx/v8/Whole_Blood	DB12010
ENSG00000229153	EPHA1-AS1	Positional;eQTLcatalogue/Alasoo_2018_ge_macrophage_naive:eQTLcatalogue/BLUEPRINT_ge_monocyte:eQTLcatalogue/BLUEPRINT_ge_neutrophil:eQTLcatalogue/BLUEPRINT_ge_T-cell:eQTLcatalogue/Lepik_2017_ge_blood:eQTLcatalogue/Nedelec_2016_ge_macrophage_naive:eQTLcatalogue/TwinsUK_ge_blood:eQTLGen_cis_eQTLs:BIOSQTL/BIOS_eQTL_geneLevel:GTEx/v8/Whole_Blood:GTEx/v8/Spleen	NA
ENSG00000116106	EPHA4	eQTLGen_trans_eQTLs	DB12010
ENSG00000196411	EPHB4	eQTLcatalogue/Lepik_2017_ge_blood:eQTLGen_cis_eQTLs:BIOSQTL/BIOS_eQTL_geneLevel:GTEx/v8/Whole_Blood	DB01254:DB07249:DB07250:DB07251:DB07252:DB07253:DB07254:DB07255:DB07256:DB11973:DB12010
ENSG00000106123	EPHB6	eQTLGen_trans_eQTLs	DB12010
ENSG00000120915	EPHX2	Positional;eQTLcatalogue/Fairfax_2012_B-cell_CD19:eQTLcatalogue/Lepik_2017_ge_blood:eQTLGen_cis_eQTLs:eQTLGen_trans_eQTLs:BIOSQTL/BIOS_eQTL_geneLevel:GTEx/v8/Whole_Blood	DB02029:DB03677:DB04213:DB06345:DB08256:DB08257:DB08258:DB08259:DB12610
ENSG00000227184	EPPK1	eQTLGen_cis_eQTLs:BIOSQTL/BIOS_eQTL_geneLevel	NA
ENSG00000012061	ERCC1	Positional;eQTLcatalogue/Fairfax_2014_naive:eQTLGen_cis_eQTLs:BIOSQTL/BIOS_eQTL_geneLevel	NA
ENSG00000104884	ERCC2	Positional;eQTLcatalogue/Alasoo_2018_ge_macrophage_naive:eQTLcatalogue/BLUEPRINT_ge_monocyte:eQTLcatalogue/BLUEPRINT_ge_T-cell:eQTLcatalogue/BrainSeq_ge_brain:eQTLcatalogue/Fairfax_2014_naive:eQTLcatalogue/GENCORD_ge_T-cell:eQTLcatalogue/Lepik_2017_ge_blood:eQTLGen_cis_eQTLs:BIOSQTL/BIOS_eQTL_geneLevel:xQTLServer_eQTLs:CMC_SVA_cis:CMC_NoSVA_cis:BRAINEAC/PUTM:GTEx/v8/Spleen	NA
ENSG00000163161	ERCC3	eQTLGen_cis_eQTLs:BIOSQTL/BIOS_eQTL_geneLevel:GTEx/v8/Brain_Caudate_basal_ganglia	NA
ENSG00000157554	ERG	eQTLGen_trans_eQTLs	NA
ENSG00000197930	ERO1L	eQTLGen_cis_eQTLs	NA
ENSG00000140374	ETFA	xQTLServer_eQTLs	NA
ENSG00000105379	ETFB	eQTLGen_cis_eQTLs	NA
ENSG00000105755	ETHE1	Positional;GTEx/v8/Whole_Blood	NA
ENSG00000185862	EVI2B	eQTLGen_trans_eQTLs	NA
ENSG00000130201	EXOC3L2	Positional;eQTLGen_cis_eQTLs:BIOSQTL/BIOS_eQTL_geneLevel	NA
ENSG00000178896	EXOSC4	Positional	NA
ENSG00000134824	FADS2	eQTLGen_trans_eQTLs	DB00132
ENSG00000167106	FAM102A	eQTLGen_trans_eQTLs	NA
ENSG00000159860	FAM115D	eQTLGen_cis_eQTLs	NA
ENSG00000159784	FAM131B	eQTLGen_cis_eQTLs:BIOSQTL/BIOS_eQTL_geneLevel	NA
ENSG00000154153	FAM134B	eQTLGen_trans_eQTLs	NA
ENSG00000148468	FAM171A1	eQTLGen_trans_eQTLs	NA
ENSG00000161682	FAM171A2	Positional	NA
ENSG00000196666	FAM180B	Positional;eQTLcatalogue/BrainSeq_ge_brain:PsychENCODE_eQTLs:GTEx/v8/Brain_Cerebellar_Hemisphere:GTEx/v8/Brain_Cerebellum	NA
ENSG00000124103	FAM209A	Positional;eQTLGen_cis_eQTLs:BIOSQTL/BIOS_eQTL_geneLevel	NA
ENSG00000213714	FAM209B	Positional;eQTLcatalogue/Fairfax_2014_naive:PsychENCODE_eQTLs:eQTLGen_cis_eQTLs:GTEx/v8/Whole_Blood	NA
ENSG00000124098	FAM210B	eQTLGen_cis_eQTLs	NA
ENSG00000128923	FAM63B	Positional;eQTLcatalogue/BLUEPRINT_ge_monocyte:eQTLcatalogue/BLUEPRINT_ge_neutrophil:eQTLcatalogue/BLUEPRINT_ge_T-cell:eQTLcatalogue/Lepik_2017_ge_blood:PsychENCODE_eQTLs:eQTLGen_cis_eQTLs:BIOSQTL/BIOS_eQTL_geneLevel:GTEx/v8/Whole_Blood	NA
ENSG00000157470	FAM81A	PsychENCODE_eQTLs	NA
ENSG00000105523	FAM83E	PsychENCODE_eQTLs:GTEx/v8/Brain_Cerebellar_Hemisphere:GTEx/v8/Brain_Cerebellum	NA
ENSG00000140092	FBLN5	eQTLGen_cis_eQTLs	NA
ENSG00000106336	FBXO24	Positional	NA
ENSG00000177051	FBXO46	Positional;CMC_NoSVA_cis	NA
ENSG00000104921	FCER2	eQTLGen_trans_eQTLs	DB06162
ENSG00000090920	FCGBP	eQTLGen_trans_eQTLs	NA
ENSG00000132185	FCRLA	eQTLGen_trans_eQTLs	NA
ENSG00000073712	FERMT2	Positional	NA
ENSG00000105550	FGF21	Positional	NA
ENSG00000189283	FHIT	eQTLGen_trans_eQTLs	DB02373:DB04173:DB04389
ENSG00000204315	FKBPL	eQTLcatalogue/BLUEPRINT_ge_neutrophil:eQTLGen_cis_eQTLs:BIOSQTL/BIOS_eQTL_geneLevel	NA
ENSG00000109920	FNBP4	Positional;eQTLcatalogue/Fairfax_2012_B-cell_CD19:PsychENCODE_eQTLs:eQTLGen_cis_eQTLs:BIOSQTL/BIOS_eQTL_geneLevel:GTEx/v8/Whole_Blood	NA
ENSG00000125740	FOSB	Positional;eQTLGen_cis_eQTLs	NA
ENSG00000049768	FOXP3	eQTLGen_trans_eQTLs	NA
ENSG00000108592	FTSJ3	eQTLcatalogue/Lepik_2017_ge_blood:PsychENCODE_eQTLs:eQTLGen_cis_eQTLs:CMC_SVA_cis:CMC_NoSVA_cis:BRAINEAC/CRBL:BRAINEAC/OCTX:GTEx/v8/Cells_EBV-transformed_lymphocytes:GTEx/v8/Whole_Blood:GTEx/v8/Brain_Caudate_basal_ganglia:GTEx/v8/Brain_Cerebellum:GTEx/v8/Brain_Hypothalamus:GTEx/v8/Brain_Nucleus_accumbens_basal_ganglia:GTEx/v8/Brain_Putamen_basal_ganglia:GTEx/v8/Spleen	NA
ENSG00000174951	FUT1	Positional;PsychENCODE_eQTLs:CMC_SVA_cis:CMC_NoSVA_cis	NA
ENSG00000176920	FUT2	Positional;BIOSQTL/BIOS_eQTL_geneLevel:GTEx/v8/Brain_Anterior_cingulate_cortex_BA24:GTEx/v8/Brain_Caudate_basal_ganglia:GTEx/v8/Brain_Hippocampus:GTEx/v8/Brain_Nucleus_accumbens_basal_ganglia:GTEx/v8/Brain_Putamen_basal_ganglia	NA
ENSG00000180340	FZD2	eQTLGen_cis_eQTLs:BIOSQTL/BIOS_eQTL_geneLevel	NA
ENSG00000197093	GAL3ST4	Positional;eQTLcatalogue/BLUEPRINT_ge_T-cell:eQTLcatalogue/Lepik_2017_ge_blood:eQTLGen_cis_eQTLs:BIOSQTL/BIOS_eQTL_geneLevel:GTEx/v8/Whole_Blood:GTEx/v8/Brain_Cerebellar_Hemisphere:GTEx/v8/Brain_Cerebellum	NA
ENSG00000007237	GAS7	eQTLGen_trans_eQTLs	NA
ENSG00000239521	GATS	Positional;eQTLcatalogue/BLUEPRINT_ge_T-cell:eQTLcatalogue/Lepik_2017_ge_blood:eQTLcatalogue/Quach_2016_ge_monocyte_naive:PsychENCODE_eQTLs:eQTLGen_cis_eQTLs:BIOSQTL/BIOS_eQTL_geneLevel:CMC_SVA_cis:BRAINEAC/MEDU:BRAINEAC/TCTX:BRAINEAC/THAL:BRAINEAC/WHMT:GTEx/v8/Brain_Amygdala:GTEx/v8/Brain_Caudate_basal_ganglia:GTEx/v8/Brain_Cerebellum:GTEx/v8/Brain_Hippocampus:GTEx/v8/Brain_Hypothalamus:GTEx/v8/Brain_Putamen_basal_ganglia:GTEx/v8/Brain_Substantia_nigra	NA
ENSG00000160844	GATS	Positional;PsychENCODE_eQTLs:BIOSQTL/BIOS_eQTL_geneLevel:BRAINEAC/MEDU:BRAINEAC/TCTX:BRAINEAC/THAL:BRAINEAC/WHMT	NA
ENSG00000117228	GBP1	eQTLGen_trans_eQTLs	NA
ENSG00000162645	GBP2	eQTLGen_trans_eQTLs	NA
ENSG00000124091	GCNT7	Positional	NA
ENSG00000142252	GEMIN7	Positional;eQTLcatalogue/BrainSeq_ge_brain:eQTLcatalogue/Lepik_2017_ge_blood:PsychENCODE_eQTLs:eQTLGen_cis_eQTLs:BIOSQTL/BIOS_eQTL_geneLevel:xQTLServer_eQTLs:CMC_SVA_cis:CMC_NoSVA_cis:GTEx/v8/Whole_Blood:GTEx/v8/Brain_Amygdala:GTEx/v8/Brain_Anterior_cingulate_cortex_BA24:GTEx/v8/Brain_Caudate_basal_ganglia:GTEx/v8/Brain_Cerebellar_Hemisphere:GTEx/v8/Brain_Cerebellum:GTEx/v8/Brain_Cortex:GTEx/v8/Brain_Frontal_Cortex_BA9:GTEx/v8/Brain_Hippocampus:GTEx/v8/Brain_Hypothalamus:GTEx/v8/Brain_Nucleus_accumbens_basal_ganglia:GTEx/v8/Brain_Putamen_basal_ganglia:GTEx/v8/Brain_Spinal_cord_cervical_c-1:GTEx/v8/Brain_Substantia_nigra:GTEx/v8/Spleen	NA
ENSG00000134812	GIF	eQTLGen_cis_eQTLs	NA
ENSG00000146830	GIGYF1	eQTLcatalogue/Lepik_2017_ge_blood:eQTLGen_cis_eQTLs:BIOSQTL/BIOS_eQTL_geneLevel:GTEx/v8/Whole_Blood:GTEx/v8/Brain_Nucleus_accumbens_basal_ganglia:GTEx/v8/Brain_Putamen_basal_ganglia	NA
ENSG00000087258	GNAO1	xQTLServer_eQTLs	NA
ENSG00000172354	GNB2	GTEx/v8/Brain_Cerebellum	NA
ENSG00000167083	GNGT2	Positional;eQTLcatalogue/Alasoo_2018_ge_macrophage_naive:eQTLcatalogue/Lepik_2017_ge_blood:eQTLcatalogue/TwinsUK_ge_blood:eQTLGen_cis_eQTLs:BIOSQTL/BIOS_eQTL_geneLevel:GTEx/v8/Whole_Blood	NA
ENSG00000113552	GNPDA1	eQTLGen_trans_eQTLs	DB02379:DB02445:DB03951
ENSG00000100522	GNPNAT1	Positional	NA
ENSG00000204438	GPANK1	eQTLcatalogue/Fairfax_2014_naive:eQTLGen_cis_eQTLs:GTEx/v8/Whole_Blood	NA
ENSG00000186566	GPATCH8	Positional;eQTLGen_cis_eQTLs:BIOSQTL/BIOS_eQTL_geneLevel	NA
ENSG00000213420	GPC2	Positional;eQTLGen_cis_eQTLs:BIOSQTL/BIOS_eQTL_geneLevel:GTEx/v8/Whole_Blood:GTEx/v8/Brain_Cerebellar_Hemisphere:GTEx/v8/Brain_Cerebellum	NA
ENSG00000164850	GPER1	eQTLGen_trans_eQTLs	DB00783:DB01645:DB05939:DB13952:DB13953:DB13954:DB13955:DB13956
ENSG00000164393	GPR111	Positional;PsychENCODE_eQTLs	NA
ENSG00000153294	GPR115	Positional;PsychENCODE_eQTLs:GTEx/v8/Brain_Cerebellum	NA
ENSG00000169508	GPR183	eQTLGen_trans_eQTLs	NA
ENSG00000177464	GPR4	Positional	NA
ENSG00000213654	GPSM3	BIOSQTL/BIOS_eQTL_geneLevel	NA
ENSG00000211445	GPX3	eQTLGen_cis_eQTLs:BIOSQTL/BIOS_eQTL_geneLevel	DB00143
ENSG00000167468	GPX4	eQTLGen_cis_eQTLs:BIOSQTL/BIOS_eQTL_geneLevel	DB00143
ENSG00000116032	GRIN3B	eQTLcatalogue/BrainSeq_ge_brain:eQTLGen_cis_eQTLs:BIOSQTL/BIOS_eQTL_geneLevel:GTEx/v8/Whole_Blood:GTEx/v8/Brain_Cerebellum:GTEx/v8/Brain_Cortex:GTEx/v8/Brain_Nucleus_accumbens_basal_ganglia:GTEx/v8/Spleen	DB00142:DB00145:DB01159:DB01173:DB01520
ENSG00000178719	GRINA	eQTLcatalogue/CEDAR_B-cell_CD19:eQTLcatalogue/CEDAR_monocyte_CD14:eQTLcatalogue/CEDAR_T-cell_CD4:eQTLcatalogue/CEDAR_T-cell_CD8:eQTLcatalogue/Fairfax_2012_B-cell_CD19:eQTLcatalogue/Fairfax_2014_naive:eQTLGen_cis_eQTLs:BIOSQTL/BIOS_eQTL_geneLevel	NA
ENSG00000030582	GRN	Positional;eQTLcatalogue/BrainSeq_ge_brain:PsychENCODE_eQTLs:eQTLGen_cis_eQTLs:xQTLServer_eQTLs:CMC_SVA_cis:GTEx/v8/Whole_Blood:GTEx/v8/Brain_Anterior_cingulate_cortex_BA24:GTEx/v8/Brain_Caudate_basal_ganglia:GTEx/v8/Brain_Cortex:GTEx/v8/Brain_Frontal_Cortex_BA9:GTEx/v8/Brain_Putamen_basal_ganglia:GTEx/v8/Brain_Spinal_cord_cervical_c-1	NA
ENSG00000234770	GULOP	Positional;BIOSQTL/BIOS_eQTL_geneLevel	NA
ENSG00000113249	HAVCR1	eQTLcatalogue/BLUEPRINT_ge_monocyte:eQTLcatalogue/Nedelec_2016_ge_macrophage_naive:eQTLcatalogue/Quach_2016_ge_monocyte_naive:PsychENCODE_eQTLs:eQTLGen_cis_eQTLs:BIOSQTL/BIOS_eQTL_geneLevel:GTEx/v8/Whole_Blood:GTEx/v8/Brain_Spinal_cord_cervical_c-1:GTEx/v8/Spleen	NA
ENSG00000135077	HAVCR2	Positional;eQTLcatalogue/Fairfax_2014_naive:eQTLcatalogue/Lepik_2017_ge_blood:eQTLGen_cis_eQTLs:BIOSQTL/BIOS_eQTL_geneLevel:GTEx/v8/Whole_Blood	NA
ENSG00000228962	HCG23	Positional;BIOSQTL/BIOS_eQTL_geneLevel:GTEx/v8/Brain_Anterior_cingulate_cortex_BA24:GTEx/v8/Brain_Caudate_basal_ganglia:GTEx/v8/Brain_Cerebellar_Hemisphere:GTEx/v8/Brain_Cerebellum:GTEx/v8/Brain_Cortex:GTEx/v8/Brain_Frontal_Cortex_BA9:GTEx/v8/Brain_Nucleus_accumbens_basal_ganglia:GTEx/v8/Brain_Spinal_cord_cervical_c-1	NA
ENSG00000206337	HCP5	GTEx/v8/Brain_Cerebellar_Hemisphere	NA
ENSG00000168517	HEXIM2	eQTLGen_cis_eQTLs	NA
ENSG00000124440	HIF3A	eQTLcatalogue/Kasela_2017_T-cell_CD4	NA
ENSG00000156510	HKDC1	eQTLGen_trans_eQTLs	NA
ENSG00000234745	HLA-B	eQTLcatalogue/BLUEPRINT_ge_neutrophil:eQTLcatalogue/BLUEPRINT_ge_T-cell:eQTLcatalogue/Lepik_2017_ge_blood:eQTLcatalogue/Schwartzentruber_2018_ge_sensory_neuron:eQTLGen_cis_eQTLs:GTEx/v8/Brain_Frontal_Cortex_BA9	NA
ENSG00000204525	HLA-C	eQTLcatalogue/BLUEPRINT_ge_monocyte:eQTLcatalogue/BLUEPRINT_ge_neutrophil:eQTLcatalogue/BrainSeq_ge_brain:eQTLcatalogue/Lepik_2017_ge_blood:eQTLcatalogue/Schwartzentruber_2018_ge_sensory_neuron:eQTLcatalogue/TwinsUK_ge_blood:eQTLGen_cis_eQTLs:CMC_SVA_cis:CMC_NoSVA_cis:GTEx/v8/Whole_Blood	NA
ENSG00000204257	HLA-DMA	eQTLcatalogue/BrainSeq_ge_brain:eQTLcatalogue/CEDAR_neutrophil_CD15:eQTLGen_cis_eQTLs:CMC_SVA_cis	NA
ENSG00000242574	HLA-DMB	eQTLcatalogue/BrainSeq_ge_brain:eQTLGen_cis_eQTLs:CMC_SVA_cis	NA
ENSG00000204252	HLA-DOA	eQTLGen_cis_eQTLs	NA
ENSG00000241106	HLA-DOB	eQTLcatalogue/BLUEPRINT_ge_monocyte:eQTLcatalogue/BLUEPRINT_ge_neutrophil:eQTLcatalogue/BLUEPRINT_ge_T-cell:eQTLcatalogue/BrainSeq_ge_brain:eQTLcatalogue/Quach_2016_ge_monocyte_naive:eQTLcatalogue/TwinsUK_ge_blood:eQTLGen_cis_eQTLs:BIOSQTL/BIOS_eQTL_geneLevel:GTEx/v8/Whole_Blood:GTEx/v8/Brain_Anterior_cingulate_cortex_BA24:GTEx/v8/Brain_Cerebellar_Hemisphere:GTEx/v8/Brain_Cerebellum:GTEx/v8/Brain_Cortex:GTEx/v8/Brain_Putamen_basal_ganglia:GTEx/v8/Spleen	NA
ENSG00000231389	HLA-DPA1	eQTLcatalogue/BrainSeq_ge_brain:eQTLGen_cis_eQTLs:CMC_SVA_cis:BRAINEAC/CRBL:BRAINEAC/FCTX:BRAINEAC/aveALL	NA
ENSG00000223865	HLA-DPB1	eQTLGen_cis_eQTLs:CMC_SVA_cis:BRAINEAC/FCTX:BRAINEAC/OCTX:BRAINEAC/aveALL	NA
ENSG00000224557	HLA-DPB2	eQTLGen_cis_eQTLs:GTEx/v8/Whole_Blood	NA
ENSG00000196735	HLA-DQA1	Positional;eQTLcatalogue/BLUEPRINT_ge_monocyte:eQTLcatalogue/BrainSeq_ge_brain:eQTLcatalogue/GENCORD_ge_T-cell:eQTLcatalogue/Lepik_2017_ge_blood:eQTLcatalogue/Nedelec_2016_ge_macrophage_naive:eQTLcatalogue/Quach_2016_ge_monocyte_naive:eQTLcatalogue/TwinsUK_ge_blood:eQTLGen_cis_eQTLs:BIOSQTL/BIOS_eQTL_geneLevel:CMC_SVA_cis:CMC_NoSVA_cis:GTEx/v8/Cells_EBV-transformed_lymphocytes:GTEx/v8/Whole_Blood:GTEx/v8/Brain_Amygdala:GTEx/v8/Brain_Anterior_cingulate_cortex_BA24:GTEx/v8/Brain_Caudate_basal_ganglia:GTEx/v8/Brain_Cerebellar_Hemisphere:GTEx/v8/Brain_Cerebellum:GTEx/v8/Brain_Cortex:GTEx/v8/Brain_Frontal_Cortex_BA9:GTEx/v8/Brain_Hippocampus:GTEx/v8/Brain_Hypothalamus:GTEx/v8/Brain_Nucleus_accumbens_basal_ganglia:GTEx/v8/Brain_Putamen_basal_ganglia:GTEx/v8/Brain_Spinal_cord_cervical_c-1:GTEx/v8/Spleen	NA
ENSG00000237541	HLA-DQA2	Positional;eQTLcatalogue/BLUEPRINT_ge_monocyte:eQTLcatalogue/GENCORD_ge_T-cell:eQTLcatalogue/Lepik_2017_ge_blood:eQTLcatalogue/Nedelec_2016_ge_macrophage_naive:eQTLcatalogue/Quach_2016_ge_monocyte_naive:eQTLcatalogue/TwinsUK_ge_blood:eQTLGen_cis_eQTLs:BIOSQTL/BIOS_eQTL_geneLevel:BRAINEAC/FCTX:BRAINEAC/HIPP:BRAINEAC/MEDU:BRAINEAC/OCTX:BRAINEAC/PUTM:BRAINEAC/SNIG:BRAINEAC/THAL:BRAINEAC/WHMT:BRAINEAC/aveALL:GTEx/v8/Cells_EBV-transformed_lymphocytes:GTEx/v8/Whole_Blood:GTEx/v8/Brain_Amygdala:GTEx/v8/Brain_Anterior_cingulate_cortex_BA24:GTEx/v8/Brain_Caudate_basal_ganglia:GTEx/v8/Brain_Cerebellar_Hemisphere:GTEx/v8/Brain_Cerebellum:GTEx/v8/Brain_Cortex:GTEx/v8/Brain_Frontal_Cortex_BA9:GTEx/v8/Brain_Hippocampus:GTEx/v8/Brain_Hypothalamus:GTEx/v8/Brain_Nucleus_accumbens_basal_ganglia:GTEx/v8/Brain_Putamen_basal_ganglia:GTEx/v8/Brain_Spinal_cord_cervical_c-1:GTEx/v8/Brain_Substantia_nigra:GTEx/v8/Spleen	DB00071
ENSG00000179344	HLA-DQB1	Positional;eQTLcatalogue/Alasoo_2018_ge_macrophage_naive:eQTLcatalogue/BLUEPRINT_ge_monocyte:eQTLcatalogue/BLUEPRINT_ge_neutrophil:eQTLcatalogue/BLUEPRINT_ge_T-cell:eQTLcatalogue/BrainSeq_ge_brain:eQTLcatalogue/CEDAR_monocyte_CD14:eQTLcatalogue/Fairfax_2012_B-cell_CD19:eQTLcatalogue/Fairfax_2014_naive:eQTLcatalogue/GENCORD_ge_T-cell:eQTLcatalogue/Lepik_2017_ge_blood:eQTLcatalogue/Nedelec_2016_ge_macrophage_naive:eQTLcatalogue/Quach_2016_ge_monocyte_naive:eQTLcatalogue/Schwartzentruber_2018_ge_sensory_neuron:eQTLcatalogue/TwinsUK_ge_blood:eQTLGen_cis_eQTLs:BIOSQTL/BIOS_eQTL_geneLevel:BRAINEAC/FCTX:BRAINEAC/HIPP:BRAINEAC/MEDU:BRAINEAC/SNIG:BRAINEAC/TCTX:BRAINEAC/WHMT:BRAINEAC/aveALL:GTEx/v8/Cells_EBV-transformed_lymphocytes:GTEx/v8/Whole_Blood:GTEx/v8/Brain_Amygdala:GTEx/v8/Brain_Anterior_cingulate_cortex_BA24:GTEx/v8/Brain_Caudate_basal_ganglia:GTEx/v8/Brain_Cerebellar_Hemisphere:GTEx/v8/Brain_Cerebellum:GTEx/v8/Brain_Cortex:GTEx/v8/Brain_Frontal_Cortex_BA9:GTEx/v8/Brain_Hippocampus:GTEx/v8/Brain_Hypothalamus:GTEx/v8/Brain_Nucleus_accumbens_basal_ganglia:GTEx/v8/Brain_Putamen_basal_ganglia:GTEx/v8/Brain_Spinal_cord_cervical_c-1:GTEx/v8/Brain_Substantia_nigra:GTEx/v8/Spleen	NA
ENSG00000223534	HLA-DQB1-AS1	Positional;eQTLcatalogue/BrainSeq_ge_brain:eQTLcatalogue/GENCORD_ge_T-cell:eQTLcatalogue/Nedelec_2016_ge_macrophage_naive:eQTLcatalogue/Quach_2016_ge_monocyte_naive:eQTLcatalogue/TwinsUK_ge_blood:eQTLGen_cis_eQTLs:BIOSQTL/BIOS_eQTL_geneLevel:GTEx/v8/Cells_EBV-transformed_lymphocytes:GTEx/v8/Whole_Blood:GTEx/v8/Brain_Amygdala:GTEx/v8/Brain_Anterior_cingulate_cortex_BA24:GTEx/v8/Brain_Caudate_basal_ganglia:GTEx/v8/Brain_Cerebellum:GTEx/v8/Brain_Cortex:GTEx/v8/Brain_Frontal_Cortex_BA9:GTEx/v8/Brain_Hippocampus:GTEx/v8/Brain_Hypothalamus:GTEx/v8/Brain_Nucleus_accumbens_basal_ganglia:GTEx/v8/Brain_Putamen_basal_ganglia:GTEx/v8/Brain_Spinal_cord_cervical_c-1:GTEx/v8/Brain_Substantia_nigra:GTEx/v8/Spleen	NA
ENSG00000232629	HLA-DQB2	eQTLcatalogue/BLUEPRINT_ge_monocyte:eQTLcatalogue/GENCORD_ge_T-cell:eQTLcatalogue/Lepik_2017_ge_blood:eQTLcatalogue/Nedelec_2016_ge_macrophage_naive:eQTLcatalogue/Quach_2016_ge_monocyte_naive:eQTLcatalogue/TwinsUK_ge_blood:eQTLGen_cis_eQTLs:BIOSQTL/BIOS_eQTL_geneLevel:GTEx/v8/Cells_EBV-transformed_lymphocytes:GTEx/v8/Whole_Blood:GTEx/v8/Brain_Amygdala:GTEx/v8/Brain_Anterior_cingulate_cortex_BA24:GTEx/v8/Brain_Caudate_basal_ganglia:GTEx/v8/Brain_Cerebellar_Hemisphere:GTEx/v8/Brain_Cerebellum:GTEx/v8/Brain_Cortex:GTEx/v8/Brain_Frontal_Cortex_BA9:GTEx/v8/Brain_Hippocampus:GTEx/v8/Brain_Hypothalamus:GTEx/v8/Brain_Nucleus_accumbens_basal_ganglia:GTEx/v8/Brain_Putamen_basal_ganglia:GTEx/v8/Brain_Spinal_cord_cervical_c-1:GTEx/v8/Brain_Substantia_nigra:GTEx/v8/Spleen	NA
ENSG00000204287	HLA-DRA	Positional;eQTLcatalogue/BLUEPRINT_ge_neutrophil:eQTLcatalogue/CEDAR_B-cell_CD19:eQTLcatalogue/Fairfax_2012_B-cell_CD19:eQTLcatalogue/Fairfax_2014_naive:eQTLGen_cis_eQTLs:BloodeQTL:BIOSQTL/BIOS_eQTL_geneLevel:xQTLServer_eQTLs:CMC_SVA_cis:CMC_NoSVA_cis:GTEx/v8/Brain_Anterior_cingulate_cortex_BA24:GTEx/v8/Brain_Caudate_basal_ganglia:GTEx/v8/Brain_Cerebellum:GTEx/v8/Brain_Cortex:GTEx/v8/Brain_Frontal_Cortex_BA9:GTEx/v8/Brain_Nucleus_accumbens_basal_ganglia	NA
ENSG00000196126	HLA-DRB1	Positional;eQTLcatalogue/Alasoo_2018_ge_macrophage_naive:eQTLcatalogue/BLUEPRINT_ge_monocyte:eQTLcatalogue/BLUEPRINT_ge_neutrophil:eQTLcatalogue/BLUEPRINT_ge_T-cell:eQTLcatalogue/BrainSeq_ge_brain:eQTLcatalogue/CEDAR_B-cell_CD19:eQTLcatalogue/CEDAR_monocyte_CD14:eQTLcatalogue/CEDAR_neutrophil_CD15:eQTLcatalogue/CEDAR_T-cell_CD4:eQTLcatalogue/CEDAR_T-cell_CD8:eQTLcatalogue/Fairfax_2012_B-cell_CD19:eQTLcatalogue/Fairfax_2014_naive:eQTLcatalogue/GENCORD_ge_T-cell:eQTLcatalogue/Kasela_2017_T-cell_CD4:eQTLcatalogue/Kasela_2017_T-cell_CD8:eQTLcatalogue/Lepik_2017_ge_blood:eQTLcatalogue/Naranbhai_2015_neutrophil_CD16:eQTLcatalogue/Nedelec_2016_ge_macrophage_naive:eQTLcatalogue/Quach_2016_ge_monocyte_naive:eQTLcatalogue/Schwartzentruber_2018_ge_sensory_neuron:eQTLcatalogue/TwinsUK_ge_blood:eQTLGen_cis_eQTLs:BIOSQTL/BIOS_eQTL_geneLevel:CMC_SVA_cis:CMC_NoSVA_cis:GTEx/v8/Cells_EBV-transformed_lymphocytes:GTEx/v8/Whole_Blood:GTEx/v8/Brain_Amygdala:GTEx/v8/Brain_Anterior_cingulate_cortex_BA24:GTEx/v8/Brain_Caudate_basal_ganglia:GTEx/v8/Brain_Cerebellar_Hemisphere:GTEx/v8/Brain_Cerebellum:GTEx/v8/Brain_Cortex:GTEx/v8/Brain_Frontal_Cortex_BA9:GTEx/v8/Brain_Hippocampus:GTEx/v8/Brain_Hypothalamus:GTEx/v8/Brain_Nucleus_accumbens_basal_ganglia:GTEx/v8/Brain_Putamen_basal_ganglia:GTEx/v8/Brain_Spinal_cord_cervical_c-1:GTEx/v8/Brain_Substantia_nigra:GTEx/v8/Spleen	NA
ENSG00000198502	HLA-DRB5	Positional;eQTLcatalogue/Alasoo_2018_ge_macrophage_naive:eQTLcatalogue/BLUEPRINT_ge_monocyte:eQTLcatalogue/BLUEPRINT_ge_neutrophil:eQTLcatalogue/BLUEPRINT_ge_T-cell:eQTLcatalogue/BrainSeq_ge_brain:eQTLcatalogue/CEDAR_B-cell_CD19:eQTLcatalogue/CEDAR_monocyte_CD14:eQTLcatalogue/CEDAR_T-cell_CD4:eQTLcatalogue/CEDAR_T-cell_CD8:eQTLcatalogue/Fairfax_2012_B-cell_CD19:eQTLcatalogue/Fairfax_2014_naive:eQTLcatalogue/GENCORD_ge_T-cell:eQTLcatalogue/Kasela_2017_T-cell_CD4:eQTLcatalogue/Kasela_2017_T-cell_CD8:eQTLcatalogue/Lepik_2017_ge_blood:eQTLcatalogue/Naranbhai_2015_neutrophil_CD16:eQTLcatalogue/Nedelec_2016_ge_macrophage_naive:eQTLcatalogue/Quach_2016_ge_monocyte_naive:eQTLcatalogue/Schwartzentruber_2018_ge_sensory_neuron:eQTLcatalogue/TwinsUK_ge_blood:eQTLGen_cis_eQTLs:BIOSQTL/BIOS_eQTL_geneLevel:xQTLServer_eQTLs:GTEx/v8/Cells_EBV-transformed_lymphocytes:GTEx/v8/Whole_Blood:GTEx/v8/Brain_Amygdala:GTEx/v8/Brain_Anterior_cingulate_cortex_BA24:GTEx/v8/Brain_Caudate_basal_ganglia:GTEx/v8/Brain_Cerebellar_Hemisphere:GTEx/v8/Brain_Cerebellum:GTEx/v8/Brain_Cortex:GTEx/v8/Brain_Frontal_Cortex_BA9:GTEx/v8/Brain_Hippocampus:GTEx/v8/Brain_Hypothalamus:GTEx/v8/Brain_Nucleus_accumbens_basal_ganglia:GTEx/v8/Brain_Putamen_basal_ganglia:GTEx/v8/Brain_Spinal_cord_cervical_c-1:GTEx/v8/Brain_Substantia_nigra:GTEx/v8/Spleen	NA
ENSG00000229391	HLA-DRB6	Positional;eQTLGen_cis_eQTLs:BIOSQTL/BIOS_eQTL_geneLevel:GTEx/v8/Cells_EBV-transformed_lymphocytes:GTEx/v8/Whole_Blood:GTEx/v8/Brain_Amygdala:GTEx/v8/Brain_Anterior_cingulate_cortex_BA24:GTEx/v8/Brain_Caudate_basal_ganglia:GTEx/v8/Brain_Cerebellar_Hemisphere:GTEx/v8/Brain_Cerebellum:GTEx/v8/Brain_Cortex:GTEx/v8/Brain_Frontal_Cortex_BA9:GTEx/v8/Brain_Hippocampus:GTEx/v8/Brain_Hypothalamus:GTEx/v8/Brain_Nucleus_accumbens_basal_ganglia:GTEx/v8/Brain_Putamen_basal_ganglia:GTEx/v8/Brain_Spinal_cord_cervical_c-1:GTEx/v8/Brain_Substantia_nigra:GTEx/v8/Spleen	NA
ENSG00000196301	HLA-DRB9	Positional;BIOSQTL/BIOS_eQTL_geneLevel:GTEx/v8/Cells_EBV-transformed_lymphocytes:GTEx/v8/Whole_Blood:GTEx/v8/Spleen	NA
ENSG00000225851	HLA-S	eQTLGen_cis_eQTLs:GTEx/v8/Whole_Blood	NA
ENSG00000267736	HMGB2P1	eQTLGen_cis_eQTLs	NA
ENSG00000180448	HMHA1	Positional;eQTLGen_cis_eQTLs:BIOSQTL/BIOS_eQTL_geneLevel:GTEx/v8/Brain_Cerebellum:GTEx/v8/Brain_Cortex	NA
ENSG00000237285	HNRNPA1P2	Positional	NA
ENSG00000099783	HNRNPM	eQTLGen_trans_eQTLs	NA
ENSG00000106004	HOXA5	eQTLGen_trans_eQTLs	NA
ENSG00000173917	HOXB2	eQTLGen_cis_eQTLs:GTEx/v8/Brain_Frontal_Cortex_BA9	NA
ENSG00000182742	HOXB4	eQTLGen_cis_eQTLs	NA
ENSG00000087076	HSD17B14	eQTLGen_cis_eQTLs	NA
ENSG00000204388	HSPA1B	eQTLGen_cis_eQTLs:CMC_SVA_cis:GTEx/v8/Whole_Blood	NA
ENSG00000204390	HSPA1L	eQTLcatalogue/Fairfax_2012_B-cell_CD19:eQTLGen_cis_eQTLs:CMC_SVA_cis:CMC_NoSVA_cis:GTEx/v8/Brain_Cerebellar_Hemisphere:GTEx/v8/Brain_Cerebellum:GTEx/v8/Brain_Nucleus_accumbens_basal_ganglia	NA
ENSG00000108622	ICAM2	eQTLGen_cis_eQTLs	NA
ENSG00000115738	ID2	eQTLGen_trans_eQTLs	NA
ENSG00000211890	IGHA2	eQTLGen_trans_eQTLs	DB04676
ENSG00000211892	IGHG4	eQTLGen_trans_eQTLs	NA
ENSG00000211965	IGHV3-49	eQTLGen_trans_eQTLs	NA
ENSG00000132465	IGJ	eQTLGen_trans_eQTLs	DB01593:DB14487:DB14533
ENSG00000216588	IGSF23	Positional;eQTLGen_cis_eQTLs:BIOSQTL/BIOS_eQTL_geneLevel	NA
ENSG00000103522	IL21R	eQTLGen_trans_eQTLs	NA
ENSG00000134460	IL2RA	eQTLGen_trans_eQTLs	DB00004:DB00041:DB00074:DB00111
ENSG00000157368	IL34	eQTLGen_trans_eQTLs	NA
ENSG00000109452	INPP4B	eQTLGen_trans_eQTLs	NA
ENSG00000168918	INPP5D	Positional;eQTLcatalogue/BLUEPRINT_ge_neutrophil:eQTLcatalogue/Lepik_2017_ge_blood:eQTLGen_cis_eQTLs:BIOSQTL/BIOS_eQTL_geneLevel:CMC_SVA_cis:GTEx/v8/Whole_Blood:GTEx/v8/Spleen	NA
ENSG00000101230	ISM1	eQTLGen_trans_eQTLs	NA
ENSG00000005961	ITGA2B	Positional	DB00054:DB00775:DB04863:DB06472
ENSG00000083457	ITGAE	eQTLGen_trans_eQTLs	NA
ENSG00000005844	ITGAL	eQTLGen_trans_eQTLs	DB00095:DB00098:DB00227:DB00641:DB02177:DB03932:DB04724:DB06972:DB07486:DB11611
ENSG00000096433	ITPR3	eQTLGen_cis_eQTLs	DB00201
ENSG00000182264	IZUMO1	Positional	NA
ENSG00000123444	KBTBD4	Positional;PsychENCODE_eQTLs	NA
ENSG00000231880	KBTBD4	Positional	NA
ENSG00000170049	KCNAB3	eQTLGen_trans_eQTLs	NA
ENSG00000104783	KCNN4	Positional;eQTLGen_cis_eQTLs:GTEx/v8/Brain_Putamen_basal_ganglia	DB00228:DB00257:DB00468:DB01110:DB01159
ENSG00000226777	KIAA0125	eQTLGen_trans_eQTLs	NA
ENSG00000179698	KIAA1875	Positional	NA
ENSG00000129250	KIF1C	BIOSQTL/BIOS_eQTL_geneLevel	NA
ENSG00000240403	KIR3DL2	eQTLGen_trans_eQTLs	NA
ENSG00000116014	KISS1R	eQTLGen_cis_eQTLs	DB05967
ENSG00000104892	KLC3	Positional;eQTLcatalogue/BrainSeq_ge_brain:eQTLcatalogue/Lepik_2017_ge_blood:PsychENCODE_eQTLs:eQTLGen_cis_eQTLs:BIOSQTL/BIOS_eQTL_geneLevel:GTEx/v8/Whole_Blood:GTEx/v8/Brain_Anterior_cingulate_cortex_BA24:GTEx/v8/Brain_Caudate_basal_ganglia:GTEx/v8/Brain_Cortex:GTEx/v8/Brain_Frontal_Cortex_BA9:GTEx/v8/Brain_Nucleus_accumbens_basal_ganglia:GTEx/v8/Brain_Putamen_basal_ganglia	NA
ENSG00000185909	KLHDC8B	eQTLGen_trans_eQTLs	NA
ENSG00000197705	KLHL14	eQTLGen_trans_eQTLs	NA
ENSG00000111796	KLRB1	eQTLGen_trans_eQTLs	NA
ENSG00000117009	KMO	eQTLGen_trans_eQTLs	NA
ENSG00000268341	L47234.1	Positional;PsychENCODE_eQTLs	NA
ENSG00000103642	LACTB	Positional;eQTLcatalogue/Alasoo_2018_ge_macrophage_naive:eQTLcatalogue/CEDAR_monocyte_CD14:eQTLcatalogue/Fairfax_2014_naive:eQTLcatalogue/Lepik_2017_ge_blood:PsychENCODE_eQTLs:eQTLGen_cis_eQTLs:BIOSQTL/BIOS_eQTL_geneLevel	NA
ENSG00000188186	LAMTOR4	Positional;eQTLcatalogue/BLUEPRINT_ge_T-cell:eQTLcatalogue/CEDAR_neutrophil_CD15:eQTLcatalogue/Fairfax_2012_B-cell_CD19:PsychENCODE_eQTLs:eQTLGen_cis_eQTLs:BIOSQTL/BIOS_eQTL_geneLevel:GTEx/v8/Brain_Amygdala:GTEx/v8/Brain_Cerebellar_Hemisphere:GTEx/v8/Brain_Cerebellum:GTEx/v8/Spleen	NA
ENSG00000133424	LARGE	eQTLGen_trans_eQTLs	NA
ENSG00000157978	LDLRAP1	eQTLGen_trans_eQTLs	NA
ENSG00000138795	LEF1	eQTLGen_trans_eQTLs	DB00903
ENSG00000090530	LEPREL1	eQTLGen_trans_eQTLs	DB00126:DB00139:DB00172
ENSG00000170866	LILRA3	Positional;eQTLGen_cis_eQTLs:BIOSQTL/BIOS_eQTL_geneLevel	NA
ENSG00000239961	LILRA4	GTEx/v8/Whole_Blood	NA
ENSG00000187116	LILRA5	Positional;eQTLGen_cis_eQTLs:BIOSQTL/BIOS_eQTL_geneLevel:GTEx/v8/Whole_Blood:GTEx/v8/Spleen	NA
ENSG00000104972	LILRB1	GTEx/v8/Whole_Blood	NA
ENSG00000131042	LILRB2	eQTLGen_cis_eQTLs	NA
ENSG00000105609	LILRB5	BIOSQTL/BIOS_eQTL_geneLevel	NA
ENSG00000170858	LILRP2	GTEx/v8/Whole_Blood	NA
ENSG00000072163	LIMS2	eQTLGen_cis_eQTLs	NA
ENSG00000166035	LIPC	Positional	NA
ENSG00000077454	LRCH4	Positional;eQTLGen_cis_eQTLs:GTEx/v8/Brain_Cerebellum	NA
ENSG00000144749	LRIG1	eQTLGen_trans_eQTLs	NA
ENSG00000160959	LRRC14	eQTLGen_cis_eQTLs	NA
ENSG00000173114	LRRN3	eQTLGen_trans_eQTLs	NA
ENSG00000204392	LSM2	eQTLGen_cis_eQTLs	NA
ENSG00000204482	LST1	eQTLcatalogue/Fairfax_2014_naive:eQTLGen_cis_eQTLs	NA
ENSG00000226979	LTA	eQTLGen_cis_eQTLs	DB00005
ENSG00000227507	LTB	BRAINEAC/FCTX:BRAINEAC/aveALL	NA
ENSG00000240053	LY6G5B	eQTLcatalogue/Quach_2016_ge_monocyte_naive:eQTLGen_cis_eQTLs:CMC_SVA_cis:CMC_NoSVA_cis:GTEx/v8/Whole_Blood:GTEx/v8/Brain_Cerebellum:GTEx/v8/Spleen	NA
ENSG00000204428	LY6G5C	eQTLGen_cis_eQTLs:GTEx/v8/Whole_Blood:GTEx/v8/Brain_Cortex:GTEx/v8/Brain_Spinal_cord_cervical_c-1	NA
ENSG00000204421	LY6G6C	eQTLGen_cis_eQTLs	NA
ENSG00000254087	LYN	eQTLGen_trans_eQTLs	DB01254:DB03023:DB06616:DB08901:DB09079:DB12010
ENSG00000197353	LYPD2	eQTLGen_trans_eQTLs	NA
ENSG00000110514	MADD	eQTLcatalogue/BLUEPRINT_ge_monocyte:eQTLcatalogue/BLUEPRINT_ge_neutrophil:eQTLcatalogue/Fairfax_2014_naive:eQTLcatalogue/Lepik_2017_ge_blood:PsychENCODE_eQTLs:eQTLGen_cis_eQTLs:BIOSQTL/BIOS_eQTL_geneLevel:CMC_SVA_cis:GTEx/v8/Whole_Blood	NA
ENSG00000179632	MAF1	Positional	NA
ENSG00000172005	MAL	eQTLGen_trans_eQTLs	NA
ENSG00000176909	MAMSTR	Positional;PsychENCODE_eQTLs:BIOSQTL/BIOS_eQTL_geneLevel:xQTLServer_eQTLs:GTEx/v8/Brain_Anterior_cingulate_cortex_BA24:GTEx/v8/Brain_Caudate_basal_ganglia:GTEx/v8/Brain_Cerebellum:GTEx/v8/Brain_Cortex:GTEx/v8/Brain_Frontal_Cortex_BA9:GTEx/v8/Brain_Hippocampus:GTEx/v8/Brain_Hypothalamus:GTEx/v8/Brain_Nucleus_accumbens_basal_ganglia:GTEx/v8/Brain_Putamen_basal_ganglia	NA
ENSG00000169967	MAP3K2	eQTLGen_cis_eQTLs	DB06616:DB12010
ENSG00000007047	MARK4	Positional;eQTLcatalogue/BLUEPRINT_ge_monocyte:eQTLcatalogue/BLUEPRINT_ge_neutrophil:eQTLcatalogue/Lepik_2017_ge_blood:eQTLcatalogue/Quach_2016_ge_monocyte_naive:eQTLcatalogue/TwinsUK_ge_blood:eQTLGen_cis_eQTLs:BIOSQTL/BIOS_eQTL_geneLevel:GTEx/v8/Whole_Blood	DB12010
ENSG00000214309	MBLAC1	Positional;eQTLGen_cis_eQTLs:BIOSQTL/BIOS_eQTL_geneLevel	NA
ENSG00000166508	MCM7	Positional;PsychENCODE_eQTLs:eQTLGen_cis_eQTLs:BIOSQTL/BIOS_eQTL_geneLevel:BRAINEAC/SNIG	NA
ENSG00000135272	MDFIC	eQTLGen_trans_eQTLs	NA
ENSG00000151376	ME3	eQTLGen_cis_eQTLs	DB00157:DB03680
ENSG00000214548	MEG3	eQTLGen_trans_eQTLs	NA
ENSG00000005102	MEOX1	eQTLGen_trans_eQTLs	NA
ENSG00000146834	MEPCE	eQTLcatalogue/Fairfax_2014_naive:eQTLcatalogue/Lepik_2017_ge_blood:PsychENCODE_eQTLs:eQTLGen_cis_eQTLs:BIOSQTL/BIOS_eQTL_geneLevel:xQTLServer_eQTLs:CMC_SVA_cis	NA
ENSG00000204520	MICA	eQTLcatalogue/Lepik_2017_ge_blood:eQTLGen_cis_eQTLs	NA
ENSG00000204516	MICB	eQTLcatalogue/Nedelec_2016_ge_macrophage_naive:eQTLGen_cis_eQTLs:GTEx/v8/Brain_Amygdala:GTEx/v8/Brain_Cerebellar_Hemisphere:GTEx/v8/Brain_Putamen_basal_ganglia	NA
ENSG00000141503	MINK1	eQTLGen_cis_eQTLs:BIOSQTL/BIOS_eQTL_geneLevel	DB12010
ENSG00000208036	MIR106B	Positional	NA
ENSG00000265206	MIR142	Positional;eQTLGen_cis_eQTLs:BIOSQTL/BIOS_eQTL_geneLevel	NA
ENSG00000207547	MIR25	Positional	NA
ENSG00000263649	MIR3135B	Positional	NA
ENSG00000199066	MIR330	Positional	NA
ENSG00000264583	MIR4487	Positional	NA
ENSG00000266154	MIR4658	Positional;BIOSQTL/BIOS_eQTL_geneLevel	NA
ENSG00000264399	MIR4736	Positional	NA
ENSG00000236901	MIR600HG	eQTLGen_trans_eQTLs	NA
ENSG00000207574	MIR661	Positional	NA
ENSG00000207757	MIR93	Positional	NA
ENSG00000167842	MIS12	eQTLGen_cis_eQTLs	NA
ENSG00000129270	MMP28	eQTLGen_trans_eQTLs	NA
ENSG00000106330	MOSPD3	eQTLGen_cis_eQTLs:BIOSQTL/BIOS_eQTL_geneLevel:GTEx/v8/Whole_Blood	NA
ENSG00000005381	MPO	eQTLcatalogue/BLUEPRINT_ge_monocyte:eQTLcatalogue/Fairfax_2014_naive:eQTLGen_cis_eQTLs:BIOSQTL/BIOS_eQTL_geneLevel	DB00244:DB00535:DB00583:DB01065:DB04821
ENSG00000197965	MPZL1	eQTLGen_trans_eQTLs	NA
ENSG00000185038	MROH2A	BRAINEAC/HIPP	NA
ENSG00000125901	MRPS26	eQTLGen_trans_eQTLs	NA
ENSG00000166928	MS4A14	eQTLGen_cis_eQTLs	NA
ENSG00000149534	MS4A2	Positional;eQTLcatalogue/Lepik_2017_ge_blood:eQTLGen_cis_eQTLs:BIOSQTL/BIOS_eQTL_geneLevel	DB00043
ENSG00000149516	MS4A3	Positional;eQTLGen_cis_eQTLs:BIOSQTL/BIOS_eQTL_geneLevel	NA
ENSG00000110079	MS4A4A	Positional;eQTLcatalogue/Alasoo_2018_ge_macrophage_naive:eQTLcatalogue/BLUEPRINT_ge_monocyte:eQTLcatalogue/CEDAR_monocyte_CD14:eQTLcatalogue/Fairfax_2014_naive:eQTLcatalogue/Lepik_2017_ge_blood:eQTLcatalogue/Nedelec_2016_ge_macrophage_naive:PsychENCODE_eQTLs:eQTLGen_cis_eQTLs:BIOSQTL/BIOS_eQTL_geneLevel:CMC_SVA_cis:GTEx/v8/Whole_Blood	NA
ENSG00000214787	MS4A4E	Positional;eQTLcatalogue/BLUEPRINT_ge_monocyte:eQTLcatalogue/Lepik_2017_ge_blood:eQTLcatalogue/Nedelec_2016_ge_macrophage_naive:eQTLGen_cis_eQTLs:BIOSQTL/BIOS_eQTL_geneLevel:GTEx/v8/Spleen	NA
ENSG00000110077	MS4A6A	Positional;eQTLcatalogue/BLUEPRINT_ge_monocyte:eQTLcatalogue/BLUEPRINT_ge_neutrophil:eQTLcatalogue/CEDAR_monocyte_CD14:eQTLcatalogue/CEDAR_neutrophil_CD15:eQTLcatalogue/Fairfax_2014_naive:eQTLcatalogue/Lepik_2017_ge_blood:eQTLcatalogue/Naranbhai_2015_neutrophil_CD16:eQTLcatalogue/Nedelec_2016_ge_macrophage_naive:eQTLcatalogue/TwinsUK_ge_blood:eQTLGen_cis_eQTLs:BIOSQTL/BIOS_eQTL_geneLevel:GTEx/v8/Whole_Blood:GTEx/v8/Spleen	NA
ENSG00000166926	MS4A6E	Positional;eQTLcatalogue/CEDAR_monocyte_CD14:BIOSQTL/BIOS_eQTL_geneLevel	NA
ENSG00000166927	MS4A7	PsychENCODE_eQTLs:eQTLGen_cis_eQTLs:CMC_SVA_cis	NA
ENSG00000204410	MSH5	eQTLGen_cis_eQTLs:GTEx/v8/Brain_Frontal_Cortex_BA9	NA
ENSG00000224287	MSL3P1	CMC_SVA_cis	NA
ENSG00000229590	MSX2P1	eQTLGen_cis_eQTLs	NA
ENSG00000198417	MT1F	eQTLGen_trans_eQTLs	DB12965
ENSG00000125148	MT2A	eQTLGen_trans_eQTLs	DB01593:DB14487:DB14533
ENSG00000109919	MTCH2	Positional;eQTLcatalogue/BrainSeq_ge_brain:PsychENCODE_eQTLs:eQTLGen_cis_eQTLs:xQTLServer_eQTLs:GTEx/v8/Brain_Caudate_basal_ganglia:GTEx/v8/Brain_Cerebellar_Hemisphere:GTEx/v8/Brain_Cortex:GTEx/v8/Brain_Frontal_Cortex_BA9:GTEx/v8/Brain_Nucleus_accumbens_basal_ganglia:GTEx/v8/Brain_Putamen_basal_ganglia	NA
ENSG00000235040	MTCO3P1	Positional	NA
ENSG00000108389	MTMR4	eQTLGen_cis_eQTLs	NA
ENSG00000205277	MUC12	CMC_SVA_cis	NA
ENSG00000196814	MVB12B	eQTLGen_trans_eQTLs	NA
ENSG00000132382	MYBBP1A	eQTLGen_trans_eQTLs	NA
ENSG00000134571	MYBPC3	Positional;eQTLcatalogue/Alasoo_2018_ge_macrophage_naive:eQTLcatalogue/BLUEPRINT_ge_monocyte:eQTLcatalogue/BLUEPRINT_ge_neutrophil:eQTLcatalogue/Fairfax_2014_naive:eQTLcatalogue/Lepik_2017_ge_blood:eQTLcatalogue/Nedelec_2016_ge_macrophage_naive:eQTLcatalogue/Quach_2016_ge_monocyte_naive:eQTLcatalogue/TwinsUK_ge_blood:eQTLGen_cis_eQTLs:BIOSQTL/BIOS_eQTL_geneLevel:GTEx/v8/Whole_Blood:GTEx/v8/Spleen	NA
ENSG00000170011	MYRIP	eQTLGen_trans_eQTLs	NA
ENSG00000147813	NAPRT1	eQTLGen_cis_eQTLs	NA
ENSG00000109065	NAT9	eQTLGen_trans_eQTLs	NA
ENSG00000104490	NCALD	eQTLGen_trans_eQTLs	NA
ENSG00000204475	NCR3	eQTLGen_cis_eQTLs:GTEx/v8/Whole_Blood	NA
ENSG00000267590	NDUFA3P1	Positional;PsychENCODE_eQTLs	NA
ENSG00000213619	NDUFS3	Positional;BIOSQTL/BIOS_eQTL_geneLevel:GTEx/v8/Brain_Cerebellar_Hemisphere:GTEx/v8/Brain_Cerebellum	DB00157
ENSG00000204356	NELFE	eQTLGen_cis_eQTLs:GTEx/v8/Brain_Anterior_cingulate_cortex_BA24	NA
ENSG00000184613	NELL2	eQTLGen_trans_eQTLs	NA
ENSG00000117691	NENF	eQTLGen_trans_eQTLs	NA
ENSG00000204386	NEU1	eQTLGen_cis_eQTLs:CMC_SVA_cis:GTEx/v8/Spleen	DB00198
ENSG00000204498	NFKBIL1	eQTLGen_cis_eQTLs	NA
ENSG00000001167	NFYA	Positional;eQTLcatalogue/Lepik_2017_ge_blood:PsychENCODE_eQTLs:eQTLGen_cis_eQTLs:BloodeQTL:BIOSQTL/BIOS_eQTL_geneLevel:GTEx/v8/Brain_Cerebellum	NA
ENSG00000066248	NGEF	PsychENCODE_eQTLs:CMC_SVA_cis	NA
ENSG00000179846	NKPD1	Positional;eQTLcatalogue/BrainSeq_ge_brain:PsychENCODE_eQTLs:eQTLGen_cis_eQTLs:BIOSQTL/BIOS_eQTL_geneLevel:BRAINEAC/HIPP:BRAINEAC/WHMT	NA
ENSG00000091592	NLRP1	PsychENCODE_eQTLs	NA
ENSG00000204301	NOTCH4	Positional;eQTLcatalogue/BrainSeq_ge_brain:eQTLcatalogue/Lepik_2017_ge_blood:eQTLGen_cis_eQTLs:BIOSQTL/BIOS_eQTL_geneLevel:GTEx/v8/Cells_EBV-transformed_lymphocytes:GTEx/v8/Whole_Blood:GTEx/v8/Brain_Cerebellum:GTEx/v8/Brain_Cortex:GTEx/v8/Brain_Frontal_Cortex_BA9:GTEx/v8/Brain_Hippocampus:GTEx/v8/Brain_Putamen_basal_ganglia	NA
ENSG00000025434	NR1H3	eQTLGen_cis_eQTLs:BIOSQTL/BIOS_eQTL_geneLevel:GTEx/v8/Brain_Cerebellar_Hemisphere	DB07080:DB07929:DB08063:DB08175:DB11994:DB13174
ENSG00000091129	NRCAM	eQTLGen_trans_eQTLs	NA
ENSG00000135318	NT5E	eQTLGen_trans_eQTLs	DB00806
ENSG00000142233	NTN5	Positional;eQTLcatalogue/BrainSeq_ge_brain:eQTLcatalogue/GENCORD_ge_T-cell:eQTLcatalogue/Lepik_2017_ge_blood:PsychENCODE_eQTLs:eQTLGen_cis_eQTLs:BIOSQTL/BIOS_eQTL_geneLevel:GTEx/v8/Whole_Blood:GTEx/v8/Brain_Anterior_cingulate_cortex_BA24:GTEx/v8/Brain_Caudate_basal_ganglia:GTEx/v8/Brain_Cerebellar_Hemisphere:GTEx/v8/Brain_Cerebellum:GTEx/v8/Brain_Cortex:GTEx/v8/Brain_Frontal_Cortex_BA9:GTEx/v8/Brain_Hypothalamus:GTEx/v8/Brain_Nucleus_accumbens_basal_ganglia:GTEx/v8/Brain_Putamen_basal_ganglia:GTEx/v8/Brain_Spinal_cord_cervical_c-1:GTEx/v8/Brain_Substantia_nigra:GTEx/v8/Spleen	NA
ENSG00000030066	NUP160	eQTLcatalogue/Alasoo_2018_ge_macrophage_naive:eQTLcatalogue/BLUEPRINT_ge_monocyte:eQTLcatalogue/Nedelec_2016_ge_macrophage_naive:eQTLGen_cis_eQTLs:BIOSQTL/BIOS_eQTL_geneLevel:GTEx/v8/Whole_Blood	NA
ENSG00000108559	NUP88	eQTLGen_cis_eQTLs	NA
ENSG00000166924	NYAP1	Positional	NA
ENSG00000124596	OARD1	Positional;eQTLGen_cis_eQTLs:BIOSQTL/BIOS_eQTL_geneLevel:GTEx/v8/Brain_Spinal_cord_cervical_c-1	NA
ENSG00000149507	OOSP2	Positional;PsychENCODE_eQTLs	NA
ENSG00000125741	OPA3	Positional;PsychENCODE_eQTLs:CMC_NoSVA_cis:GTEx/v8/Brain_Cortex	NA
ENSG00000178814	OPLAH	Positional	DB00142
ENSG00000170356	OR2A20P	eQTLGen_cis_eQTLs	NA
ENSG00000244623	OR2AE1	BIOSQTL/BIOS_eQTL_geneLevel	NA
ENSG00000236853	OR2R1P	BIOSQTL/BIOS_eQTL_geneLevel	NA
ENSG00000144645	OSBPL10	eQTLGen_trans_eQTLs	NA
ENSG00000154814	OXNAD1	eQTLGen_trans_eQTLs	NA
ENSG00000170915	PAQR8	eQTLGen_trans_eQTLs	NA
ENSG00000143799	PARP1	eQTLGen_trans_eQTLs	DB00277:DB01593:DB02498:DB02690:DB02701:DB03072:DB03073:DB03509:DB03722:DB04010:DB07096:DB07232:DB07330:DB07787:DB09074:DB11760:DB11793:DB12332:DB13877:DB14487:DB14533
ENSG00000178685	PARP10	Positional;eQTLcatalogue/Fairfax_2014_naive:eQTLGen_cis_eQTLs:BIOSQTL/BIOS_eQTL_geneLevel:GTEx/v8/Whole_Blood	NA
ENSG00000138964	PARVG	eQTLGen_trans_eQTLs	NA
ENSG00000204304	PBX2	eQTLcatalogue/Fairfax_2014_naive:eQTLGen_cis_eQTLs:BIOSQTL/BIOS_eQTL_geneLevel:GTEx/v8/Whole_Blood:GTEx/v8/Spleen	NA
ENSG00000106333	PCOLCE	Positional;eQTLGen_cis_eQTLs	NA
ENSG00000224729	PCOLCE-AS1	Positional	NA
ENSG00000188389	PDCD1	eQTLGen_trans_eQTLs	DB05916:DB09035:DB09037:DB14707
ENSG00000167085	PHB	Positional	NA
ENSG00000092621	PHGDH	eQTLGen_trans_eQTLs	DB00157
ENSG00000173868	PHOSPHO1	Positional;eQTLGen_cis_eQTLs:BIOSQTL/BIOS_eQTL_geneLevel	DB00122:DB14006
ENSG00000006576	PHTF2	CMC_SVA_trans	NA
ENSG00000073921	PICALM	Positional;eQTLcatalogue/Quach_2016_ge_monocyte_naive:PsychENCODE_eQTLs:eQTLGen_cis_eQTLs:BIOSQTL/BIOS_eQTL_geneLevel:GTEx/v8/Whole_Blood	NA
ENSG00000100100	PIK3IP1	eQTLGen_trans_eQTLs	NA
ENSG00000085514	PILRA	Positional;eQTLcatalogue/BLUEPRINT_ge_T-cell:eQTLcatalogue/BrainSeq_ge_brain:PsychENCODE_eQTLs:eQTLGen_cis_eQTLs:BIOSQTL/BIOS_eQTL_geneLevel:xQTLServer_eQTLs:CMC_SVA_cis:CMC_NoSVA_cis:BRAINEAC/FCTX:BRAINEAC/PUTM:BRAINEAC/aveALL:GTEx/v8/Brain_Caudate_basal_ganglia:GTEx/v8/Brain_Cerebellar_Hemisphere:GTEx/v8/Brain_Cerebellum:GTEx/v8/Brain_Cortex:GTEx/v8/Brain_Hippocampus:GTEx/v8/Brain_Hypothalamus:GTEx/v8/Brain_Nucleus_accumbens_basal_ganglia:GTEx/v8/Spleen	NA
ENSG00000121716	PILRB	Positional;eQTLcatalogue/Alasoo_2018_ge_macrophage_naive:eQTLcatalogue/BLUEPRINT_ge_monocyte:eQTLcatalogue/BLUEPRINT_ge_neutrophil:eQTLcatalogue/BLUEPRINT_ge_T-cell:eQTLcatalogue/BrainSeq_ge_brain:eQTLcatalogue/Fairfax_2012_B-cell_CD19:eQTLcatalogue/Fairfax_2014_naive:eQTLcatalogue/GENCORD_ge_T-cell:eQTLcatalogue/Kasela_2017_T-cell_CD4:eQTLcatalogue/Kasela_2017_T-cell_CD8:eQTLcatalogue/Lepik_2017_ge_blood:eQTLcatalogue/Nedelec_2016_ge_macrophage_naive:eQTLcatalogue/Quach_2016_ge_monocyte_naive:eQTLcatalogue/TwinsUK_ge_blood:PsychENCODE_eQTLs:eQTLGen_cis_eQTLs:BIOSQTL/BIOS_eQTL_geneLevel:CMC_SVA_cis:CMC_NoSVA_cis:BRAINEAC/CRBL:BRAINEAC/HIPP:BRAINEAC/SNIG:GTEx/v8/Whole_Blood:GTEx/v8/Brain_Anterior_cingulate_cortex_BA24:GTEx/v8/Brain_Caudate_basal_ganglia:GTEx/v8/Brain_Cerebellar_Hemisphere:GTEx/v8/Brain_Cerebellum:GTEx/v8/Brain_Cortex:GTEx/v8/Brain_Frontal_Cortex_BA9:GTEx/v8/Brain_Hippocampus:GTEx/v8/Brain_Hypothalamus:GTEx/v8/Brain_Nucleus_accumbens_basal_ganglia:GTEx/v8/Brain_Putamen_basal_ganglia:GTEx/v8/Brain_Substantia_nigra:GTEx/v8/Spleen	NA
ENSG00000105499	PLA2G4C	eQTLGen_cis_eQTLs	NA
ENSG00000146070	PLA2G7	GTEx/v8/Brain_Cortex	DB05119:DB07821
ENSG00000011422	PLAUR	Positional	DB00009:DB00013:DB00015:DB00029:DB00031:DB05476:DB06245
ENSG00000129219	PLD2	eQTLGen_cis_eQTLs:BIOSQTL/BIOS_eQTL_geneLevel	DB00122:DB14006
ENSG00000178209	PLEC	Positional;eQTLcatalogue/GENCORD_ge_T-cell:eQTLcatalogue/Quach_2016_ge_monocyte_naive:eQTLGen_cis_eQTLs:BIOSQTL/BIOS_eQTL_geneLevel:GTEx/v8/Whole_Blood:GTEx/v8/Spleen	NA
ENSG00000021300	PLEKHB1	eQTLGen_trans_eQTLs	NA
ENSG00000102934	PLLP	eQTLGen_trans_eQTLs	NA
ENSG00000161381	PLXDC1	eQTLGen_trans_eQTLs	NA
ENSG00000078319	PMS2P1	Positional;eQTLGen_cis_eQTLs:BIOSQTL/BIOS_eQTL_geneLevel:GTEx/v8/Whole_Blood	NA
ENSG00000168081	PNOC	eQTLGen_trans_eQTLs	NA
ENSG00000070501	POLB	eQTLGen_trans_eQTLs	DB00987:DB01592:DB03222:DB07479:DB14488:DB14489:DB14490:DB14491:DB14501
ENSG00000144231	POLR2D	eQTLGen_cis_eQTLs	NA
ENSG00000099817	POLR2E	Positional;eQTLcatalogue/BrainSeq_ge_brain:eQTLcatalogue/Fairfax_2014_naive:eQTLcatalogue/Lepik_2017_ge_blood:eQTLGen_cis_eQTLs:BIOSQTL/BIOS_eQTL_geneLevel:xQTLServer_eQTLs:CMC_SVA_cis:BRAINEAC/TCTX:GTEx/v8/Whole_Blood:GTEx/v8/Brain_Caudate_basal_ganglia:GTEx/v8/Brain_Cerebellar_Hemisphere:GTEx/v8/Brain_Cerebellum:GTEx/v8/Brain_Cortex:GTEx/v8/Brain_Frontal_Cortex_BA9:GTEx/v8/Brain_Nucleus_accumbens_basal_ganglia:GTEx/v8/Brain_Putamen_basal_ganglia	NA
ENSG00000255529	POLR2M	PsychENCODE_eQTLs	NA
ENSG00000146707	POMZP3	eQTLGen_trans_eQTLs	NA
ENSG00000175175	PPM1E	GTEx/v8/Spleen	NA
ENSG00000213889	PPM1N	Positional;eQTLcatalogue/BLUEPRINT_ge_monocyte:eQTLcatalogue/Lepik_2017_ge_blood:eQTLcatalogue/Quach_2016_ge_monocyte_naive:PsychENCODE_eQTLs:eQTLGen_cis_eQTLs:BIOSQTL/BIOS_eQTL_geneLevel:xQTLServer_eQTLs	NA
ENSG00000104881	PPP1R13L	Positional;eQTLGen_cis_eQTLs	NA
ENSG00000160972	PPP1R16A	eQTLGen_cis_eQTLs	NA
ENSG00000234515	PPP1R2P1	eQTLGen_cis_eQTLs:BIOSQTL/BIOS_eQTL_geneLevel:GTEx/v8/Brain_Cortex	NA
ENSG00000160813	PPP1R35	Positional;eQTLGen_cis_eQTLs:BIOSQTL/BIOS_eQTL_geneLevel	NA
ENSG00000104866	PPP1R37	Positional;eQTLcatalogue/BLUEPRINT_ge_neutrophil:eQTLcatalogue/BLUEPRINT_ge_T-cell:eQTLcatalogue/BrainSeq_ge_brain:eQTLcatalogue/Lepik_2017_ge_blood:eQTLGen_cis_eQTLs:BIOSQTL/BIOS_eQTL_geneLevel:CMC_SVA_cis:CMC_NoSVA_cis:GTEx/v8/Whole_Blood:GTEx/v8/Brain_Amygdala:GTEx/v8/Brain_Cerebellum:GTEx/v8/Brain_Cortex:GTEx/v8/Brain_Hippocampus:GTEx/v8/Brain_Nucleus_accumbens_basal_ganglia:GTEx/v8/Brain_Putamen_basal_ganglia	NA
ENSG00000221988	PPT2	eQTLGen_cis_eQTLs:BIOSQTL/BIOS_eQTL_geneLevel:GTEx/v8/Cells_EBV-transformed_lymphocytes	NA
ENSG00000258388	PPT2-EGFL8	BIOSQTL/BIOS_eQTL_geneLevel	NA
ENSG00000137509	PRCP	eQTLGen_trans_eQTLs	NA
ENSG00000139174	PRICKLE1	eQTLGen_trans_eQTLs	NA
ENSG00000188191	PRKAR1B	eQTLGen_trans_eQTLs	NA
ENSG00000115718	PROC	eQTLGen_cis_eQTLs	DB00170:DB00464:DB09131:DB09332:DB13149
ENSG00000232630	PRPS1P2	CMC_NoSVA_cis:CMC_NoSVA_trans	NA
ENSG00000068489	PRR11	eQTLGen_cis_eQTLs	NA
ENSG00000204469	PRRC2A	eQTLcatalogue/BLUEPRINT_ge_monocyte:eQTLGen_cis_eQTLs	NA
ENSG00000204314	PRRT1	eQTLGen_cis_eQTLs:BIOSQTL/BIOS_eQTL_geneLevel	NA
ENSG00000243137	PSG4	Positional	NA
ENSG00000204941	PSG5	Positional	DB00523
ENSG00000183668	PSG9	Positional	NA
ENSG00000204264	PSMB8	eQTLGen_cis_eQTLs:BIOSQTL/BIOS_eQTL_geneLevel:CMC_SVA_cis:CMC_NoSVA_cis	DB08889
ENSG00000240065	PSMB9	eQTLcatalogue/CEDAR_B-cell_CD19:eQTLcatalogue/CEDAR_monocyte_CD14:eQTLcatalogue/CEDAR_neutrophil_CD15:eQTLcatalogue/CEDAR_T-cell_CD4:eQTLcatalogue/CEDAR_T-cell_CD8:eQTLcatalogue/Fairfax_2012_B-cell_CD19:eQTLcatalogue/Fairfax_2014_naive:eQTLcatalogue/Naranbhai_2015_neutrophil_CD16:eQTLcatalogue/TwinsUK_ge_blood:eQTLGen_cis_eQTLs:BIOSQTL/BIOS_eQTL_geneLevel:CMC_SVA_cis:GTEx/v8/Cells_EBV-transformed_lymphocytes:GTEx/v8/Whole_Blood	DB08889
ENSG00000165916	PSMC3	Positional;eQTLcatalogue/Fairfax_2014_naive:eQTLGen_cis_eQTLs	DB12695
ENSG00000100519	PSMC6	Positional;eQTLGen_cis_eQTLs	NA
ENSG00000092010	PSME1	eQTLGen_trans_eQTLs	DB09130
ENSG00000106246	PTCD1	eQTLGen_cis_eQTLs	NA
ENSG00000168229	PTGDR	eQTLGen_cis_eQTLs	DB00716
ENSG00000125384	PTGER2	eQTLGen_cis_eQTLs	DB00770:DB00917:DB00929:DB08964:DB09211
ENSG00000120899	PTK2B	Positional;eQTLcatalogue/Alasoo_2018_ge_macrophage_naive:eQTLcatalogue/BLUEPRINT_ge_monocyte:eQTLcatalogue/BLUEPRINT_ge_neutrophil:eQTLcatalogue/CEDAR_neutrophil_CD15:eQTLcatalogue/Fairfax_2014_naive:eQTLcatalogue/Lepik_2017_ge_blood:eQTLcatalogue/Naranbhai_2015_neutrophil_CD16:eQTLcatalogue/Nedelec_2016_ge_macrophage_naive:eQTLcatalogue/TwinsUK_ge_blood:eQTLGen_cis_eQTLs:BIOSQTL/BIOS_eQTL_geneLevel:GTEx/v8/Whole_Blood	DB01097:DB01645:DB08341:DB11817:DB12010
ENSG00000110536	PTPMT1	Positional;PsychENCODE_eQTLs:eQTLGen_cis_eQTLs:BIOSQTL/BIOS_eQTL_geneLevel	NA
ENSG00000111679	PTPN6	eQTLGen_trans_eQTLs	NA
ENSG00000149177	PTPRJ	eQTLGen_cis_eQTLs:GTEx/v8/Whole_Blood	NA
ENSG00000073008	PVR	Positional;eQTLcatalogue/Alasoo_2018_ge_macrophage_naive:eQTLcatalogue/BLUEPRINT_ge_monocyte:eQTLcatalogue/BrainSeq_ge_brain:PsychENCODE_eQTLs:eQTLGen_cis_eQTLs:BIOSQTL/BIOS_eQTL_geneLevel:xQTLServer_eQTLs:CMC_SVA_cis:CMC_NoSVA_cis:GTEx/v8/Whole_Blood:GTEx/v8/Brain_Anterior_cingulate_cortex_BA24:GTEx/v8/Brain_Caudate_basal_ganglia:GTEx/v8/Brain_Cerebellum:GTEx/v8/Brain_Cortex:GTEx/v8/Brain_Frontal_Cortex_BA9:GTEx/v8/Brain_Hypothalamus:GTEx/v8/Brain_Nucleus_accumbens_basal_ganglia:GTEx/v8/Spleen	DB03203:DB08231
ENSG00000213413	PVRIG	Positional;eQTLcatalogue/BrainSeq_ge_brain:eQTLcatalogue/Quach_2016_ge_monocyte_naive:PsychENCODE_eQTLs:eQTLGen_cis_eQTLs:BIOSQTL/BIOS_eQTL_geneLevel:GTEx/v8/Brain_Amygdala:GTEx/v8/Brain_Anterior_cingulate_cortex_BA24:GTEx/v8/Brain_Caudate_basal_ganglia:GTEx/v8/Brain_Cerebellar_Hemisphere:GTEx/v8/Brain_Cerebellum:GTEx/v8/Brain_Cortex:GTEx/v8/Brain_Frontal_Cortex_BA9:GTEx/v8/Brain_Hippocampus:GTEx/v8/Brain_Hypothalamus:GTEx/v8/Brain_Nucleus_accumbens_basal_ganglia:GTEx/v8/Brain_Putamen_basal_ganglia:GTEx/v8/Brain_Spinal_cord_cervical_c-1:GTEx/v8/Brain_Substantia_nigra	NA
ENSG00000235333	PVRIG2P	BIOSQTL/BIOS_eQTL_geneLevel	NA
ENSG00000130202	PVRL2	Positional;eQTLcatalogue/BLUEPRINT_ge_monocyte:eQTLcatalogue/BLUEPRINT_ge_neutrophil:eQTLcatalogue/CEDAR_monocyte_CD14:eQTLcatalogue/CEDAR_neutrophil_CD15:eQTLcatalogue/Fairfax_2014_naive:eQTLcatalogue/Kasela_2017_T-cell_CD4:eQTLcatalogue/Kasela_2017_T-cell_CD8:eQTLcatalogue/Lepik_2017_ge_blood:eQTLcatalogue/Naranbhai_2015_neutrophil_CD16:eQTLcatalogue/Quach_2016_ge_monocyte_naive:eQTLcatalogue/TwinsUK_ge_blood:PsychENCODE_eQTLs:eQTLGen_cis_eQTLs:BIOSQTL/BIOS_eQTL_geneLevel:CMC_SVA_cis:GTEx/v8/Whole_Blood:GTEx/v8/Brain_Frontal_Cortex_BA9:GTEx/v8/Brain_Spinal_cord_cervical_c-1:GTEx/v8/Spleen	NA
ENSG00000165661	QSOX2	eQTLGen_trans_eQTLs	NA
ENSG00000135631	RAB11FIP5	eQTLGen_trans_eQTLs	NA
ENSG00000144566	RAB5A	eQTLGen_trans_eQTLs	DB02467:DB04137:DB04315
ENSG00000166128	RAB8B	Positional	DB02082:DB04315
ENSG00000029725	RABEP1	eQTLcatalogue/CEDAR_B-cell_CD19:eQTLcatalogue/CEDAR_T-cell_CD4:eQTLcatalogue/CEDAR_T-cell_CD8:eQTLcatalogue/Fairfax_2012_B-cell_CD19:eQTLGen_cis_eQTLs:BIOSQTL/BIOS_eQTL_geneLevel	NA
ENSG00000128340	RAC2	eQTLGen_trans_eQTLs	DB00514
ENSG00000108384	RAD51C	eQTLGen_cis_eQTLs	NA
ENSG00000165917	RAPSN	Positional;eQTLGen_cis_eQTLs:BIOSQTL/BIOS_eQTL_geneLevel	NA
ENSG00000133321	RARRES3	eQTLGen_trans_eQTLs	NA
ENSG00000105538	RASIP1	Positional;eQTLGen_cis_eQTLs:BIOSQTL/BIOS_eQTL_geneLevel	NA
ENSG00000132819	RBM38	eQTLcatalogue/CEDAR_T-cell_CD4	NA
ENSG00000134193	REG4	eQTLGen_trans_eQTLs	NA
ENSG00000104856	RELB	Positional;eQTLGen_cis_eQTLs:GTEx/v8/Brain_Hypothalamus	NA
ENSG00000072422	RHOBTB1	CMC_NoSVA_cis	NA
ENSG00000100599	RIN3	eQTLcatalogue/BLUEPRINT_ge_monocyte:eQTLcatalogue/Fairfax_2014_naive:eQTLcatalogue/Lepik_2017_ge_blood:eQTLcatalogue/Quach_2016_ge_monocyte_naive:PsychENCODE_eQTLs:eQTLGen_cis_eQTLs:BIOSQTL/BIOS_eQTL_geneLevel:xQTLServer_eQTLs:GTEx/v8/Brain_Cerebellar_Hemisphere:GTEx/v8/Brain_Cerebellum	NA
ENSG00000252711	RN7SKP116	Positional	NA
ENSG00000199730	RN7SKP95	Positional	NA
ENSG00000263941	RN7SL32P	eQTLGen_cis_eQTLs:BIOSQTL/BIOS_eQTL_geneLevel	NA
ENSG00000264835	RN7SL345P	BIOSQTL/BIOS_eQTL_geneLevel	NA
ENSG00000239948	RN7SL368P	Positional	NA
ENSG00000242101	RN7SL416P	Positional	NA
ENSG00000265842	RN7SL53P	Positional;PsychENCODE_eQTLs	NA
ENSG00000264700	RN7SL588P	Positional	NA
ENSG00000265559	RN7SL652P	Positional	NA
ENSG00000241226	RN7SL836P	Positional;PsychENCODE_eQTLs	NA
ENSG00000212176	RNA5SP207	Positional;BIOSQTL/BIOS_eQTL_geneLevel	NA
ENSG00000157450	RNF111	Positional;eQTLGen_cis_eQTLs:CMC_SVA_cis	NA
ENSG00000108523	RNF167	eQTLcatalogue/Kasela_2017_T-cell_CD8:eQTLGen_cis_eQTLs:BIOSQTL/BIOS_eQTL_geneLevel	NA
ENSG00000108375	RNF43	eQTLcatalogue/GENCORD_ge_T-cell:eQTLGen_cis_eQTLs:BIOSQTL/BIOS_eQTL_geneLevel	NA
ENSG00000204308	RNF5	eQTLGen_cis_eQTLs:BIOSQTL/BIOS_eQTL_geneLevel:CMC_SVA_cis:CMC_NoSVA_cis:GTEx/v8/Cells_EBV-transformed_lymphocytes:GTEx/v8/Whole_Blood:GTEx/v8/Brain_Cerebellar_Hemisphere:GTEx/v8/Brain_Cortex:GTEx/v8/Spleen	NA
ENSG00000202077	RNU1-60P	PsychENCODE_eQTLs	NA
ENSG00000251916	RNU1-61P	Positional;BIOSQTL/BIOS_eQTL_geneLevel	NA
ENSG00000200376	RNU5E-10P	Positional	NA
ENSG00000252327	RNU6-1302P	Positional	NA
ENSG00000207357	RNU6-2	Positional;BIOSQTL/BIOS_eQTL_geneLevel:GTEx/v8/Brain_Anterior_cingulate_cortex_BA24:GTEx/v8/Brain_Caudate_basal_ganglia:GTEx/v8/Brain_Cortex:GTEx/v8/Brain_Frontal_Cortex_BA9:GTEx/v8/Brain_Hippocampus:GTEx/v8/Brain_Nucleus_accumbens_basal_ganglia:GTEx/v8/Brain_Putamen_basal_ganglia	NA
ENSG00000200877	RNU6-560P	Positional	NA
ENSG00000223335	RNU6-603P	Positional	NA
ENSG00000207003	RNU6-611P	Positional	NA
ENSG00000206802	RNU6-926P	Positional	NA
ENSG00000251964	RNU7-135P	Positional	NA
ENSG00000238788	RNU7-182P	Positional	NA
ENSG00000218809	RP1-229K20.5	Positional;PsychENCODE_eQTLs:eQTLGen_cis_eQTLs:BIOSQTL/BIOS_eQTL_geneLevel	NA
ENSG00000177369	RP1-62O9.3	Positional	NA
ENSG00000186244	RP11-1079K10.1	Positional	NA
ENSG00000250948	RP11-1079K10.2	Positional	NA
ENSG00000248714	RP11-1079K10.3	Positional;eQTLGen_cis_eQTLs:BIOSQTL/BIOS_eQTL_geneLevel	NA
ENSG00000250186	RP11-1079K10.4	Positional	NA
ENSG00000182625	RP11-123C21.1	Positional	NA
ENSG00000270986	RP11-123C21.2	Positional	NA
ENSG00000271360	RP11-138I18.1	Positional	NA
ENSG00000271046	RP11-138I18.2	Positional;eQTLcatalogue/Lepik_2017_ge_blood:GTEx/v8/Whole_Blood:GTEx/v8/Spleen	NA
ENSG00000267191	RP11-15A1.2	Positional	NA
ENSG00000267058	RP11-15A1.3	Positional	NA
ENSG00000266921	RP11-15A1.7	Positional	NA
ENSG00000260807	RP11-161M6.2	eQTLGen_trans_eQTLs	NA
ENSG00000259627	RP11-244F12.2	BIOSQTL/BIOS_eQTL_geneLevel	NA
ENSG00000213754	RP11-284B18.3	eQTLGen_trans_eQTLs	NA
ENSG00000272789	RP11-286H15.1	PsychENCODE_eQTLs	NA
ENSG00000271639	RP11-289A15.1	PsychENCODE_eQTLs	NA
ENSG00000256039	RP11-291B21.2	eQTLGen_trans_eQTLs	NA
ENSG00000204584	RP11-304F15.3	eQTLGen_cis_eQTLs	NA
ENSG00000242747	RP11-30K9.1	Positional	NA
ENSG00000259402	RP11-30K9.4	Positional;eQTLcatalogue/BLUEPRINT_ge_neutrophil:eQTLcatalogue/BLUEPRINT_ge_T-cell	NA
ENSG00000259353	RP11-30K9.5	Positional;BIOSQTL/BIOS_eQTL_geneLevel	NA
ENSG00000245975	RP11-30K9.6	Positional;PsychENCODE_eQTLs:BIOSQTL/BIOS_eQTL_geneLevel:GTEx/v8/Brain_Amygdala:GTEx/v8/Brain_Anterior_cingulate_cortex_BA24:GTEx/v8/Brain_Caudate_basal_ganglia:GTEx/v8/Brain_Hippocampus:GTEx/v8/Brain_Hypothalamus:GTEx/v8/Brain_Nucleus_accumbens_basal_ganglia:GTEx/v8/Brain_Putamen_basal_ganglia:GTEx/v8/Brain_Spinal_cord_cervical_c-1:GTEx/v8/Brain_Substantia_nigra	NA
ENSG00000259173	RP11-30K9.7	Positional	NA
ENSG00000259393	RP11-313H3.1	Positional	NA
ENSG00000263823	RP11-326K13.4	eQTLGen_trans_eQTLs	NA
ENSG00000261879	RP11-333E1.1	PsychENCODE_eQTLs:eQTLGen_cis_eQTLs:BIOSQTL/BIOS_eQTL_geneLevel:CMC_SVA_cis	NA
ENSG00000237605	RP11-343H5.6	PsychENCODE_eQTLs	NA
ENSG00000258595	RP11-371E8.2	PsychENCODE_eQTLs	NA
ENSG00000270761	RP11-385F7.1	Positional;eQTLcatalogue/BLUEPRINT_ge_T-cell:PsychENCODE_eQTLs:GTEx/v8/Cells_EBV-transformed_lymphocytes:GTEx/v8/Brain_Caudate_basal_ganglia:GTEx/v8/Brain_Cerebellar_Hemisphere:GTEx/v8/Brain_Cerebellum:GTEx/v8/Brain_Cortex:GTEx/v8/Brain_Nucleus_accumbens_basal_ganglia:GTEx/v8/Brain_Putamen_basal_ganglia:GTEx/v8/Spleen	NA
ENSG00000227053	RP11-395B7.4	GTEx/v8/Spleen	NA
ENSG00000225807	RP11-44M6.1	Positional	NA
ENSG00000184414	RP11-44M6.3	Positional	NA
ENSG00000217801	RP11-465B22.3	Positional	NA
ENSG00000262495	RP11-46I8.1	Positional	NA
ENSG00000262693	RP11-46I8.3	Positional	NA
ENSG00000242798	RP11-506M12.1	Positional	NA
ENSG00000259250	RP11-50C13.1	Positional;eQTLGen_cis_eQTLs:BIOSQTL/BIOS_eQTL_geneLevel:GTEx/v8/Whole_Blood	NA
ENSG00000125695	RP11-51F16.8	BIOSQTL/BIOS_eQTL_geneLevel	NA
ENSG00000260634	RP11-521O16.1	Positional;PsychENCODE_eQTLs:BIOSQTL/BIOS_eQTL_geneLevel:GTEx/v8/Brain_Hypothalamus	NA
ENSG00000260163	RP11-521O16.2	Positional;PsychENCODE_eQTLs:BIOSQTL/BIOS_eQTL_geneLevel:CMC_SVA_cis:GTEx/v8/Brain_Spinal_cord_cervical_c-1	NA
ENSG00000242590	RP11-54O7.14	Positional	NA
ENSG00000226594	RP11-550C4.6	Positional	NA
ENSG00000271680	RP11-564A8.8	GTEx/v8/Cells_EBV-transformed_lymphocytes	NA
ENSG00000226289	RP11-57I17.3	Positional	NA
ENSG00000259049	RP11-589M4.1	Positional	NA
ENSG00000258802	RP11-589M4.2	Positional	NA
ENSG00000258698	RP11-589M4.3	Positional	NA
ENSG00000271075	RP11-589M4.4	Positional	NA
ENSG00000255050	RP11-661A12.9	eQTLGen_cis_eQTLs	NA
ENSG00000256862	RP11-664D1.1	eQTLGen_trans_eQTLs	NA
ENSG00000254810	RP11-672A2.4	eQTLGen_trans_eQTLs	NA
ENSG00000237074	RP11-6J21.2	Positional	NA
ENSG00000255331	RP11-736I10.2	Positional	NA
ENSG00000255197	RP11-750H9.5	Positional;eQTLGen_cis_eQTLs:BIOSQTL/BIOS_eQTL_geneLevel:GTEx/v8/Brain_Cerebellar_Hemisphere:GTEx/v8/Brain_Cerebellum	NA
ENSG00000270072	RP11-750H9.7	Positional	NA
ENSG00000241357	RP11-758P17.2	Positional;BIOSQTL/BIOS_eQTL_geneLevel	NA
ENSG00000240211	RP11-758P17.3	Positional	NA
ENSG00000236911	RP11-78B10.2	Positional;eQTLGen_cis_eQTLs:BIOSQTL/BIOS_eQTL_geneLevel	NA
ENSG00000216813	RP11-812I20.2	Positional	NA
ENSG00000262039	RP11-81K2.1	Positional;eQTLGen_cis_eQTLs	NA
ENSG00000255005	RP11-90K17.2	Positional	NA
ENSG00000237640	RP4-604G5.1	GTEx/v8/Brain_Nucleus_accumbens_basal_ganglia	NA
ENSG00000262429	RP5-1050D4.3	BIOSQTL/BIOS_eQTL_geneLevel	NA
ENSG00000224796	RPL32P1	eQTLGen_cis_eQTLs:GTEx/v8/Cells_EBV-transformed_lymphocytes	NA
ENSG00000109475	RPL34	eQTLGen_trans_eQTLs	NA
ENSG00000228601	RPL39P	Positional;eQTLGen_cis_eQTLs:BIOSQTL/BIOS_eQTL_geneLevel	NA
ENSG00000267634	RPL7L1P5	Positional;PsychENCODE_eQTLs:GTEx/v8/Brain_Cerebellum	NA
ENSG00000214142	RPL7P60	Positional	NA
ENSG00000242675	RPS16P9	Positional;PsychENCODE_eQTLs	NA
ENSG00000231500	RPS18	CMC_NoSVA_cis	DB11638
ENSG00000185088	RPS27L	Positional;PsychENCODE_eQTLs	NA
ENSG00000117676	RPS6KA1	eQTLGen_trans_eQTLs	DB04751:DB12010
ENSG00000124541	RRP36	eQTLGen_trans_eQTLs	NA
ENSG00000104941	RSPH6A	eQTLcatalogue/Kasela_2017_T-cell_CD8	NA
ENSG00000022277	RTFDC1	Positional;eQTLcatalogue/Fairfax_2014_naive:eQTLGen_cis_eQTLs:BIOSQTL/BIOS_eQTL_geneLevel:CMC_SVA_cis	NA
ENSG00000139970	RTN1	eQTLGen_trans_eQTLs	NA
ENSG00000125744	RTN2	Positional;PsychENCODE_eQTLs:eQTLGen_cis_eQTLs:CMC_SVA_cis	NA
ENSG00000108309	RUNDC3A	BIOSQTL/BIOS_eQTL_geneLevel	NA
ENSG00000160307	S100B	eQTLGen_trans_eQTLs	DB00768:DB01373:DB04464:DB05343:DB06941:DB07004:DB11093:DB11348:DB14481
ENSG00000160633	SAFB	eQTLGen_trans_eQTLs	NA
ENSG00000205307	SAP25	Positional	NA
ENSG00000235663	SAPCD1-AS1	GTEx/v8/Spleen	NA
ENSG00000168077	SCARA3	PsychENCODE_eQTLs:CMC_SVA_cis:CMC_NoSVA_cis	NA
ENSG00000161929	SCIMP	eQTLGen_cis_eQTLs:BIOSQTL/BIOS_eQTL_geneLevel:CMC_SVA_cis:CMC_NoSVA_cis:GTEx/v8/Whole_Blood	NA
ENSG00000180900	SCRIB	eQTLGen_cis_eQTLs	NA
ENSG00000167985	SDHAF2	eQTLGen_trans_eQTLs	NA
ENSG00000157020	SEC13	eQTLGen_trans_eQTLs	NA
ENSG00000232871	SEC1P	Positional;PsychENCODE_eQTLs:eQTLGen_cis_eQTLs:BIOSQTL/BIOS_eQTL_geneLevel:GTEx/v8/Whole_Blood:GTEx/v8/Brain_Cerebellar_Hemisphere:GTEx/v8/Brain_Cerebellum:GTEx/v8/Brain_Nucleus_accumbens_basal_ganglia:GTEx/v8/Spleen	NA
ENSG00000091490	SEL1L3	eQTLGen_trans_eQTLs	NA
ENSG00000143416	SELENBP1	eQTLGen_trans_eQTLs	NA
ENSG00000174175	SELP	eQTLGen_trans_eQTLs	DB01109:DB03721:DB06779:DB08813
ENSG00000187764	SEMA4D	eQTLGen_trans_eQTLs	NA
ENSG00000108387	SEPT4	eQTLGen_cis_eQTLs	NA
ENSG00000124570	SERPINB6	eQTLGen_trans_eQTLs	DB00055
ENSG00000240489	SETP14	eQTLGen_trans_eQTLs	NA
ENSG00000255222	SETP17	GTEx/v8/Brain_Cerebellum	NA
ENSG00000120057	SFRP5	eQTLGen_trans_eQTLs	NA
ENSG00000133661	SFTPD	eQTLGen_trans_eQTLs	DB02379
ENSG00000182319	SGK223	eQTLGen_trans_eQTLs	NA
ENSG00000142669	SH3BGRL3	eQTLGen_trans_eQTLs	NA
ENSG00000179526	SHARPIN	Positional;eQTLGen_cis_eQTLs	NA
ENSG00000269253	SIGLEC21P	Positional	NA
ENSG00000268849	SIGLEC22P	Positional;eQTLGen_cis_eQTLs:BIOSQTL/BIOS_eQTL_geneLevel:GTEx/v8/Whole_Blood:GTEx/v8/Spleen	NA
ENSG00000168995	SIGLEC7	eQTLGen_cis_eQTLs	DB03740
ENSG00000137078	SIT1	eQTLGen_trans_eQTLs	NA
ENSG00000177045	SIX5	Positional	NA
ENSG00000182628	SKA2	PsychENCODE_eQTLs	NA
ENSG00000204351	SKIV2L	eQTLcatalogue/BLUEPRINT_ge_monocyte:eQTLcatalogue/BLUEPRINT_ge_T-cell:eQTLcatalogue/Lepik_2017_ge_blood:eQTLcatalogue/Quach_2016_ge_monocyte_naive:eQTLGen_cis_eQTLs:BIOSQTL/BIOS_eQTL_geneLevel:CMC_SVA_cis:CMC_NoSVA_cis:GTEx/v8/Whole_Blood:GTEx/v8/Brain_Anterior_cingulate_cortex_BA24:GTEx/v8/Brain_Caudate_basal_ganglia:GTEx/v8/Brain_Frontal_Cortex_BA9	NA
ENSG00000117090	SLAMF1	eQTLGen_trans_eQTLs	NA
ENSG00000146828	SLC12A9	eQTLGen_cis_eQTLs:BIOSQTL/BIOS_eQTL_geneLevel	NA
ENSG00000112394	SLC16A10	eQTLGen_trans_eQTLs	NA
ENSG00000165449	SLC16A9	GTEx/v8/Brain_Cerebellar_Hemisphere:GTEx/v8/Brain_Cerebellum	NA
ENSG00000092096	SLC22A17	eQTLGen_trans_eQTLs	NA
ENSG00000140090	SLC24A4	Positional;eQTLcatalogue/BLUEPRINT_ge_monocyte:eQTLcatalogue/BLUEPRINT_ge_neutrophil:eQTLcatalogue/CEDAR_monocyte_CD14:eQTLcatalogue/CEDAR_neutrophil_CD15:eQTLcatalogue/Fairfax_2014_naive:eQTLcatalogue/Lepik_2017_ge_blood:eQTLcatalogue/Naranbhai_2015_neutrophil_CD16:eQTLcatalogue/Nedelec_2016_ge_macrophage_naive:eQTLcatalogue/Quach_2016_ge_monocyte_naive:eQTLcatalogue/TwinsUK_ge_blood:eQTLGen_cis_eQTLs:BIOSQTL/BIOS_eQTL_geneLevel:GTEx/v8/Whole_Blood:GTEx/v8/Spleen	NA
ENSG00000108528	SLC25A11	eQTLGen_cis_eQTLs	NA
ENSG00000254479	SLC25A1P1	Positional;BIOSQTL/BIOS_eQTL_geneLevel:GTEx/v8/Whole_Blood	NA
ENSG00000013306	SLC25A39	eQTLcatalogue/BrainSeq_ge_brain:PsychENCODE_eQTLs:GTEx/v8/Brain_Cerebellum	NA
ENSG00000123643	SLC36A1	eQTLGen_cis_eQTLs	DB00145:DB00160
ENSG00000165915	SLC39A13	Positional;eQTLcatalogue/Quach_2016_ge_monocyte_naive:BIOSQTL/BIOS_eQTL_geneLevel:GTEx/v8/Brain_Cerebellar_Hemisphere:GTEx/v8/Brain_Cerebellum:GTEx/v8/Brain_Frontal_Cortex_BA9	NA
ENSG00000132517	SLC52A1	Positional	NA
ENSG00000137776	SLTM	Positional;eQTLcatalogue/BrainSeq_ge_brain	NA
ENSG00000166949	SMAD3	eQTLGen_trans_eQTLs	NA
ENSG00000108604	SMARCD2	eQTLcatalogue/Lepik_2017_ge_blood:eQTLGen_cis_eQTLs	NA
ENSG00000105771	SMG9	Positional	NA
ENSG00000088826	SMOX	eQTLGen_trans_eQTLs	DB00127
ENSG00000253027	SNORA70	Positional	NA
ENSG00000125743	SNRPD2	eQTLcatalogue/CEDAR_T-cell_CD4	DB11638
ENSG00000120833	SOCS2	eQTLGen_trans_eQTLs	NA
ENSG00000137642	SORL1	Positional	NA
ENSG00000005513	SOX8	eQTLGen_trans_eQTLs	NA
ENSG00000177202	SPACA4	BIOSQTL/BIOS_eQTL_geneLevel	NA
ENSG00000091640	SPAG7	eQTLGen_cis_eQTLs:BIOSQTL/BIOS_eQTL_geneLevel:GTEx/v8/Whole_Blood	NA
ENSG00000113140	SPARC	eQTLGen_trans_eQTLs	DB11093:DB11348:DB14481
ENSG00000186583	SPATC1	Positional;eQTLGen_cis_eQTLs:BIOSQTL/BIOS_eQTL_geneLevel	NA
ENSG00000214300	SPDYE3	eQTLcatalogue/Quach_2016_ge_monocyte_naive	NA
ENSG00000104133	SPG11	eQTLGen_trans_eQTLs	NA
ENSG00000063176	SPHK2	eQTLGen_cis_eQTLs:BIOSQTL/BIOS_eQTL_geneLevel	NA
ENSG00000066336	SPI1	Positional;eQTLcatalogue/CEDAR_B-cell_CD19:eQTLcatalogue/CEDAR_monocyte_CD14:eQTLcatalogue/CEDAR_neutrophil_CD15:eQTLcatalogue/Fairfax_2012_B-cell_CD19:eQTLcatalogue/Fairfax_2014_naive:eQTLcatalogue/Naranbhai_2015_neutrophil_CD16:eQTLGen_cis_eQTLs	NA
ENSG00000183018	SPNS2	PsychENCODE_eQTLs	NA
ENSG00000161011	SQSTM1	eQTLGen_trans_eQTLs	NA
ENSG00000198911	SREBF2	eQTLGen_trans_eQTLs	NA
ENSG00000149136	SSRP1	eQTLGen_trans_eQTLs	NA
ENSG00000066923	STAG3	Positional;eQTLcatalogue/Alasoo_2018_ge_macrophage_naive:eQTLcatalogue/BrainSeq_ge_brain:eQTLcatalogue/CEDAR_B-cell_CD19:eQTLcatalogue/CEDAR_T-cell_CD4:eQTLcatalogue/Fairfax_2012_B-cell_CD19:eQTLcatalogue/Nedelec_2016_ge_macrophage_naive:eQTLcatalogue/Quach_2016_ge_monocyte_naive:eQTLGen_cis_eQTLs:BIOSQTL/BIOS_eQTL_geneLevel:GTEx/v8/Brain_Amygdala:GTEx/v8/Brain_Anterior_cingulate_cortex_BA24:GTEx/v8/Brain_Caudate_basal_ganglia:GTEx/v8/Brain_Cerebellar_Hemisphere:GTEx/v8/Brain_Cerebellum:GTEx/v8/Brain_Cortex:GTEx/v8/Brain_Frontal_Cortex_BA9:GTEx/v8/Brain_Hippocampus:GTEx/v8/Brain_Hypothalamus:GTEx/v8/Brain_Nucleus_accumbens_basal_ganglia:GTEx/v8/Brain_Putamen_basal_ganglia:GTEx/v8/Brain_Spinal_cord_cervical_c-1:GTEx/v8/Brain_Substantia_nigra	NA
ENSG00000242294	STAG3L5P	Positional;PsychENCODE_eQTLs:eQTLGen_cis_eQTLs:BIOSQTL/BIOS_eQTL_geneLevel:GTEx/v8/Cells_EBV-transformed_lymphocytes:GTEx/v8/Whole_Blood:GTEx/v8/Brain_Cerebellar_Hemisphere:GTEx/v8/Brain_Cerebellum:GTEx/v8/Brain_Cortex:GTEx/v8/Brain_Hippocampus:GTEx/v8/Brain_Hypothalamus:GTEx/v8/Brain_Nucleus_accumbens_basal_ganglia:GTEx/v8/Spleen	NA
ENSG00000272752	STAG3L5P-PVRIG2P-PILRB	Positional;eQTLcatalogue/Lepik_2017_ge_blood:PsychENCODE_eQTLs:BRAINEAC/CRBL:BRAINEAC/HIPP:BRAINEAC/SNIG	NA
ENSG00000035720	STAP1	eQTLGen_trans_eQTLs	NA
ENSG00000204344	STK19	eQTLGen_cis_eQTLs	NA
ENSG00000250535	STK19P	eQTLGen_cis_eQTLs:GTEx/v8/Whole_Blood:GTEx/v8/Brain_Caudate_basal_ganglia:GTEx/v8/Brain_Cerebellar_Hemisphere:GTEx/v8/Brain_Cerebellum:GTEx/v8/Brain_Hypothalamus:GTEx/v8/Spleen	NA
ENSG00000015592	STMN4	PsychENCODE_eQTLs:CMC_SVA_cis:BRAINEAC/WHMT:GTEx/v8/Brain_Putamen_basal_ganglia:GTEx/v8/Brain_Substantia_nigra	DB01206:DB07574
ENSG00000266173	STRADA	eQTLGen_cis_eQTLs:BIOSQTL/BIOS_eQTL_geneLevel	NA
ENSG00000166900	STX3	eQTLGen_cis_eQTLs	NA
ENSG00000198252	STYX	Positional;eQTLGen_cis_eQTLs:BIOSQTL/BIOS_eQTL_geneLevel:GTEx/v8/Cells_EBV-transformed_lymphocytes:GTEx/v8/Whole_Blood:GTEx/v8/Brain_Substantia_nigra	NA
ENSG00000088002	SULT2B1	eQTLGen_cis_eQTLs:BIOSQTL/BIOS_eQTL_geneLevel	DB01708:DB01812:DB02789:DB03309
ENSG00000213246	SUPT4H1	eQTLGen_cis_eQTLs:BIOSQTL/BIOS_eQTL_geneLevel	NA
ENSG00000137501	SYTL2	eQTLGen_cis_eQTLs:GTEx/v8/Brain_Cerebellum	NA
ENSG00000106290	TAF6	Positional;eQTLcatalogue/BLUEPRINT_ge_monocyte:eQTLcatalogue/BLUEPRINT_ge_T-cell:eQTLcatalogue/Lepik_2017_ge_blood:PsychENCODE_eQTLs:eQTLGen_cis_eQTLs:BIOSQTL/BIOS_eQTL_geneLevel:GTEx/v8/Whole_Blood	NA
ENSG00000170921	TANC2	eQTLGen_cis_eQTLs	NA
ENSG00000168394	TAP1	BIOSQTL/BIOS_eQTL_geneLevel	NA
ENSG00000250264	TAP2	BIOSQTL/BIOS_eQTL_geneLevel	NA
ENSG00000204267	TAP2	eQTLcatalogue/CEDAR_B-cell_CD19:eQTLcatalogue/Fairfax_2012_B-cell_CD19:eQTLcatalogue/Fairfax_2014_naive:eQTLcatalogue/Lepik_2017_ge_blood:eQTLGen_cis_eQTLs:BIOSQTL/BIOS_eQTL_geneLevel:CMC_SVA_cis:CMC_NoSVA_cis:GTEx/v8/Whole_Blood:GTEx/v8/Spleen	NA
ENSG00000231925	TAPBP	eQTLcatalogue/TwinsUK_ge_blood:eQTLGen_cis_eQTLs:CMC_SVA_cis:BRAINEAC/FCTX:BRAINEAC/aveALL	NA
ENSG00000204261	TAPSAR1	eQTLGen_cis_eQTLs:BIOSQTL/BIOS_eQTL_geneLevel	NA
ENSG00000221855	TAS2R41	eQTLcatalogue/BLUEPRINT_ge_monocyte:eQTLcatalogue/BLUEPRINT_ge_neutrophil	NA
ENSG00000185899	TAS2R60	eQTLcatalogue/BLUEPRINT_ge_monocyte:eQTLcatalogue/BLUEPRINT_ge_neutrophil:eQTLcatalogue/Lepik_2017_ge_blood:eQTLcatalogue/TwinsUK_ge_blood:eQTLGen_cis_eQTLs:BIOSQTL/BIOS_eQTL_geneLevel:GTEx/v8/Whole_Blood	NA
ENSG00000234066	TAS2R62P	Positional;BIOSQTL/BIOS_eQTL_geneLevel	NA
ENSG00000136111	TBC1D4	eQTLGen_trans_eQTLs	NA
ENSG00000196628	TCF4	eQTLGen_trans_eQTLs	NA
ENSG00000100721	TCL1A	eQTLGen_trans_eQTLs	NA
ENSG00000134827	TCN1	eQTLGen_cis_eQTLs:BIOSQTL/BIOS_eQTL_geneLevel	DB00200
ENSG00000131126	TEX101	eQTLcatalogue/Lepik_2017_ge_blood:eQTLGen_cis_eQTLs:BIOSQTL/BIOS_eQTL_geneLevel	NA
ENSG00000121101	TEX14	eQTLGen_cis_eQTLs	NA
ENSG00000106327	TFR2	eQTLGen_cis_eQTLs:BIOSQTL/BIOS_eQTL_geneLevel	NA
ENSG00000005108	THSD7A	PsychENCODE_eQTLs	NA
ENSG00000145850	TIMD4	eQTLcatalogue/Naranbhai_2015_neutrophil_CD16:PsychENCODE_eQTLs:GTEx/v8/Brain_Frontal_Cortex_BA9	NA
ENSG00000092330	TINF2	eQTLGen_trans_eQTLs	NA
ENSG00000106460	TMEM106B	Positional;eQTLcatalogue/BLUEPRINT_ge_monocyte:eQTLcatalogue/BLUEPRINT_ge_neutrophil:eQTLcatalogue/BLUEPRINT_ge_T-cell:eQTLcatalogue/CEDAR_monocyte_CD14:eQTLcatalogue/CEDAR_neutrophil_CD15:eQTLcatalogue/Fairfax_2014_naive:eQTLcatalogue/Naranbhai_2015_neutrophil_CD16:PsychENCODE_eQTLs:eQTLGen_cis_eQTLs:BIOSQTL/BIOS_eQTL_geneLevel:GTEx/v8/Cells_EBV-transformed_lymphocytes:GTEx/v8/Whole_Blood:GTEx/v8/Brain_Cerebellum:GTEx/v8/Brain_Cortex	NA
ENSG00000214597	TMEM249	eQTLGen_cis_eQTLs	NA
ENSG00000182087	TMEM259	Positional;eQTLGen_cis_eQTLs:BIOSQTL/BIOS_eQTL_geneLevel:CMC_SVA_cis:GTEx/v8/Brain_Caudate_basal_ganglia:GTEx/v8/Brain_Cerebellum:GTEx/v8/Brain_Cortex	NA
ENSG00000232810	TNF	eQTLGen_cis_eQTLs	DB00005:DB00051:DB00065:DB00608:DB00668:DB00852:DB01041:DB01296:DB01407:DB01411:DB01427:DB02325:DB04956:DB05017:DB05207:DB05218:DB05303:DB05412:DB05470:DB05513:DB05676:DB05744:DB05758:DB05767:DB05869:DB05879:DB05968:DB05992:DB06444:DB06495:DB06674:DB08904:DB08910:DB09221:DB10770:DB10772:DB11967:DB12140:DB13751
ENSG00000048462	TNFRSF17	eQTLGen_trans_eQTLs	NA
ENSG00000186827	TNFRSF4	eQTLGen_trans_eQTLs	NA
ENSG00000145901	TNIP1	Positional;eQTLGen_cis_eQTLs:BIOSQTL/BIOS_eQTL_geneLevel	NA
ENSG00000248290	TNXA	eQTLGen_cis_eQTLs:BIOSQTL/BIOS_eQTL_geneLevel:GTEx/v8/Brain_Hippocampus:GTEx/v8/Brain_Nucleus_accumbens_basal_ganglia:GTEx/v8/Spleen	NA
ENSG00000168477	TNXB	eQTLGen_cis_eQTLs:BIOSQTL/BIOS_eQTL_geneLevel:CMC_SVA_cis:GTEx/v8/Whole_Blood	NA
ENSG00000100216	TOMM22	eQTLGen_trans_eQTLs	NA
ENSG00000130204	TOMM40	Positional;PsychENCODE_eQTLs:eQTLGen_cis_eQTLs:BIOSQTL/BIOS_eQTL_geneLevel:xQTLServer_eQTLs:CMC_SVA_cis:CMC_NoSVA_cis	NA
ENSG00000078804	TP53INP2	eQTLGen_trans_eQTLs	NA
ENSG00000076554	TPD52	eQTLGen_trans_eQTLs	NA
ENSG00000140416	TPM1	eQTLGen_cis_eQTLs:BIOSQTL/BIOS_eQTL_geneLevel	DB11638:DB12695
ENSG00000186854	TRABD2A	eQTLGen_trans_eQTLs	NA
ENSG00000211857	TRAJ32	eQTLGen_trans_eQTLs	NA
ENSG00000007255	TRAPPC6A	Positional;eQTLcatalogue/CEDAR_T-cell_CD4:eQTLcatalogue/CEDAR_T-cell_CD8:eQTLcatalogue/Lepik_2017_ge_blood:PsychENCODE_eQTLs:eQTLGen_cis_eQTLs:BIOSQTL/BIOS_eQTL_geneLevel:CMC_SVA_cis:GTEx/v8/Whole_Blood:GTEx/v8/Brain_Cortex	DB08342
ENSG00000163519	TRAT1	eQTLGen_trans_eQTLs	NA
ENSG00000211784	TRAV10	eQTLGen_trans_eQTLs	NA
ENSG00000211785	TRAV12-1	eQTLGen_trans_eQTLs	NA
ENSG00000211789	TRAV12-2	eQTLGen_trans_eQTLs	NA
ENSG00000211794	TRAV12-3	eQTLGen_trans_eQTLs	NA
ENSG00000211796	TRAV16	eQTLGen_trans_eQTLs	NA
ENSG00000211797	TRAV17	eQTLGen_trans_eQTLs	NA
ENSG00000211776	TRAV2	eQTLGen_trans_eQTLs	NA
ENSG00000211800	TRAV20	eQTLGen_trans_eQTLs	NA
ENSG00000211801	TRAV21	eQTLGen_trans_eQTLs	NA
ENSG00000211802	TRAV22	eQTLGen_trans_eQTLs	NA
ENSG00000211803	TRAV23DV6	eQTLGen_trans_eQTLs	NA
ENSG00000211806	TRAV25	eQTLGen_trans_eQTLs	NA
ENSG00000211807	TRAV26-1	eQTLGen_trans_eQTLs	NA
ENSG00000211812	TRAV26-2	eQTLGen_trans_eQTLs	NA
ENSG00000211810	TRAV29DV5	eQTLGen_trans_eQTLs	NA
ENSG00000211777	TRAV3	eQTLGen_trans_eQTLs	NA
ENSG00000211814	TRAV35	eQTLGen_trans_eQTLs	NA
ENSG00000211815	TRAV36DV7	eQTLGen_trans_eQTLs	NA
ENSG00000211816	TRAV38-1	eQTLGen_trans_eQTLs	NA
ENSG00000211817	TRAV38-2DV8	eQTLGen_trans_eQTLs	NA
ENSG00000211820	TRAV41	eQTLGen_trans_eQTLs	NA
ENSG00000211779	TRAV5	eQTLGen_trans_eQTLs	NA
ENSG00000211782	TRAV8-1	eQTLGen_trans_eQTLs	NA
ENSG00000211787	TRAV8-3	eQTLGen_trans_eQTLs	NA
ENSG00000211790	TRAV8-4	eQTLGen_trans_eQTLs	NA
ENSG00000211793	TRAV9-2	eQTLGen_trans_eQTLs	NA
ENSG00000211717	TRBV10-1	eQTLGen_trans_eQTLs	NA
ENSG00000211720	TRBV11-1	eQTLGen_trans_eQTLs	NA
ENSG00000211746	TRBV19	eQTLGen_trans_eQTLs	NA
ENSG00000226660	TRBV2	eQTLGen_trans_eQTLs	NA
ENSG00000211747	TRBV20-1	eQTLGen_trans_eQTLs	NA
ENSG00000211750	TRBV24-1	eQTLGen_trans_eQTLs	NA
ENSG00000211751	TRBV25-1	eQTLGen_trans_eQTLs	NA
ENSG00000211753	TRBV28	eQTLGen_trans_eQTLs	NA
ENSG00000232869	TRBV29-1	eQTLGen_trans_eQTLs	NA
ENSG00000237254	TRBV30	eQTLGen_trans_eQTLs	NA
ENSG00000211710	TRBV4-1	eQTLGen_trans_eQTLs	NA
ENSG00000211745	TRBV4-2	eQTLGen_trans_eQTLs	NA
ENSG00000211734	TRBV5-1	eQTLGen_trans_eQTLs	NA
ENSG00000230099	TRBV5-4	eQTLGen_trans_eQTLs	NA
ENSG00000211728	TRBV5-6	eQTLGen_trans_eQTLs	NA
ENSG00000211706	TRBV6-1	eQTLGen_trans_eQTLs	NA
ENSG00000211721	TRBV6-5	eQTLGen_trans_eQTLs	NA
ENSG00000211724	TRBV6-6	eQTLGen_trans_eQTLs	NA
ENSG00000211714	TRBV7-3	eQTLGen_trans_eQTLs	NA
ENSG00000229200	TRBV7-8	eQTLGen_trans_eQTLs	NA
ENSG00000211716	TRBV9	eQTLGen_trans_eQTLs	NA
ENSG00000211821	TRDV2	eQTLGen_trans_eQTLs	NA
ENSG00000124731	TREM1	Positional;eQTLcatalogue/Lepik_2017_ge_blood:eQTLcatalogue/Quach_2016_ge_monocyte_naive:eQTLGen_cis_eQTLs:BloodeQTL:BIOSQTL/BIOS_eQTL_geneLevel:GTEx/v8/Whole_Blood	DB01694
ENSG00000095970	TREM2	Positional;eQTLcatalogue/Quach_2016_ge_monocyte_naive:PsychENCODE_eQTLs:CMC_SVA_cis	NA
ENSG00000161911	TREML1	Positional	NA
ENSG00000112195	TREML2	Positional;eQTLGen_cis_eQTLs	NA
ENSG00000184106	TREML3P	Positional;eQTLGen_cis_eQTLs:BIOSQTL/BIOS_eQTL_geneLevel:GTEx/v8/Whole_Blood:GTEx/v8/Spleen	NA
ENSG00000188056	TREML4	Positional;eQTLcatalogue/CEDAR_monocyte_CD14:eQTLcatalogue/CEDAR_neutrophil_CD15:eQTLcatalogue/Fairfax_2012_B-cell_CD19:eQTLcatalogue/Fairfax_2014_naive:eQTLcatalogue/GENCORD_ge_T-cell:eQTLcatalogue/Lepik_2017_ge_blood:eQTLcatalogue/TwinsUK_ge_blood:PsychENCODE_eQTLs:eQTLGen_cis_eQTLs:BloodeQTL:BIOSQTL/BIOS_eQTL_geneLevel:GTEx/v8/Whole_Blood:GTEx/v8/Brain_Spinal_cord_cervical_c-1:GTEx/v8/Spleen	NA
ENSG00000225690	TREML5P	Positional;eQTLGen_cis_eQTLs:BIOSQTL/BIOS_eQTL_geneLevel:GTEx/v8/Whole_Blood:GTEx/v8/Spleen	NA
ENSG00000104228	TRIM35	Positional;eQTLcatalogue/BLUEPRINT_ge_neutrophil:PsychENCODE_eQTLs:eQTLGen_cis_eQTLs:BIOSQTL/BIOS_eQTL_geneLevel:CMC_SVA_cis:CMC_NoSVA_cis:GTEx/v8/Whole_Blood	NA
ENSG00000108395	TRIM37	eQTLcatalogue/BLUEPRINT_ge_neutrophil:eQTLcatalogue/Lepik_2017_ge_blood:eQTLcatalogue/Quach_2016_ge_monocyte_naive:eQTLGen_cis_eQTLs:GTEx/v8/Whole_Blood	NA
ENSG00000146833	TRIM4	eQTLcatalogue/CEDAR_B-cell_CD19:eQTLcatalogue/CEDAR_monocyte_CD14:eQTLcatalogue/CEDAR_T-cell_CD4:eQTLcatalogue/CEDAR_T-cell_CD8:eQTLcatalogue/Fairfax_2012_B-cell_CD19:eQTLcatalogue/Fairfax_2014_naive:eQTLGen_cis_eQTLs:BIOSQTL/BIOS_eQTL_geneLevel:GTEx/v8/Whole_Blood:GTEx/v8/Spleen	NA
ENSG00000087077	TRIP6	eQTLcatalogue/Lepik_2017_ge_blood:eQTLGen_cis_eQTLs:GTEx/v8/Brain_Cerebellum	NA
ENSG00000130529	TRPM4	eQTLGen_trans_eQTLs	NA
ENSG00000166925	TSC22D4	Positional;PsychENCODE_eQTLs:eQTLGen_cis_eQTLs:BIOSQTL/BIOS_eQTL_geneLevel	NA
ENSG00000106537	TSPAN13	eQTLGen_trans_eQTLs	NA
ENSG00000157570	TSPAN18	eQTLGen_trans_eQTLs	NA
ENSG00000214063	TSPAN4	eQTLGen_trans_eQTLs	NA
ENSG00000011105	TSPAN9	eQTLGen_trans_eQTLs	NA
ENSG00000112212	TSPO2	Positional;eQTLGen_cis_eQTLs	NA
ENSG00000184281	TSSC4	eQTLGen_trans_eQTLs	NA
ENSG00000239264	TXNDC5	eQTLGen_trans_eQTLs	NA
ENSG00000200318	U3	Positional	NA
ENSG00000198833	UBE2J1	eQTLGen_trans_eQTLs	NA
ENSG00000156587	UBE2L6	eQTLGen_trans_eQTLs	NA
ENSG00000159202	UBE2Z	eQTLGen_trans_eQTLs	NA
ENSG00000110344	UBE4A	eQTLGen_trans_eQTLs	NA
ENSG00000176125	UFSP1	eQTLGen_cis_eQTLs	NA
ENSG00000136731	UGGT1	eQTLcatalogue/Fairfax_2014_naive	NA
ENSG00000124602	UNC5CL	Positional;eQTLcatalogue/Lepik_2017_ge_blood:eQTLGen_cis_eQTLs:BIOSQTL/BIOS_eQTL_geneLevel:GTEx/v8/Whole_Blood	NA
ENSG00000140455	USP3	eQTLGen_cis_eQTLs	NA
ENSG00000129204	USP6	Positional;PsychENCODE_eQTLs:eQTLGen_cis_eQTLs:BIOSQTL/BIOS_eQTL_geneLevel:CMC_SVA_cis:CMC_NoSVA_cis:GTEx/v8/Whole_Blood	NA
ENSG00000148429	USP6NL	Positional;eQTLGen_cis_eQTLs:BIOSQTL/BIOS_eQTL_geneLevel	NA
ENSG00000137411	VARS2	CMC_SVA_trans	NA
ENSG00000125753	VASP	Positional;eQTLcatalogue/Fairfax_2012_B-cell_CD19:eQTLcatalogue/Fairfax_2014_naive:eQTLcatalogue/Kasela_2017_T-cell_CD4:eQTLGen_cis_eQTLs:eQTLGen_trans_eQTLs:BIOSQTL/BIOS_eQTL_geneLevel	NA
ENSG00000249654	VN1R104P	Positional	NA
ENSG00000128218	VPREB3	eQTLGen_trans_eQTLs	NA
ENSG00000160948	VPS28	eQTLGen_cis_eQTLs	NA
ENSG00000223501	VPS52	CMC_SVA_cis:CMC_NoSVA_cis:BRAINEAC/FCTX:BRAINEAC/aveALL:GTEx/v8/Brain_Cortex	NA
ENSG00000186806	VSIG10L	eQTLGen_cis_eQTLs:BIOSQTL/BIOS_eQTL_geneLevel	NA
ENSG00000204396	VWA7	eQTLcatalogue/Lepik_2017_ge_blood:eQTLGen_cis_eQTLs	NA
ENSG00000146530	VWDE	PsychENCODE_eQTLs:eQTLGen_cis_eQTLs:BIOSQTL/BIOS_eQTL_geneLevel:CMC_SVA_cis:CMC_NoSVA_cis	NA
ENSG00000065268	WDR18	eQTLcatalogue/Lepik_2017_ge_blood:eQTLGen_cis_eQTLs:BIOSQTL/BIOS_eQTL_geneLevel:CMC_SVA_cis:GTEx/v8/Whole_Blood:GTEx/v8/Brain_Nucleus_accumbens_basal_ganglia:GTEx/v8/Brain_Spinal_cord_cervical_c-1:GTEx/v8/Spleen	NA
ENSG00000136709	WDR33	GTEx/v8/Whole_Blood	NA
ENSG00000154764	WNT7A	eQTLGen_trans_eQTLs	NA
ENSG00000100219	XBP1	eQTLGen_trans_eQTLs	NA
ENSG00000124571	XPO5	eQTLGen_trans_eQTLs	NA
ENSG00000143324	XPR1	eQTLGen_trans_eQTLs	NA
ENSG00000196419	XRCC6	eQTLGen_trans_eQTLs	NA
ENSG00000225914	XXbac-BPG154L12.4	Positional;eQTLcatalogue/BrainSeq_ge_brain:BIOSQTL/BIOS_eQTL_geneLevel:GTEx/v8/Brain_Anterior_cingulate_cortex_BA24:GTEx/v8/Brain_Caudate_basal_ganglia:GTEx/v8/Brain_Cerebellar_Hemisphere:GTEx/v8/Brain_Cerebellum:GTEx/v8/Brain_Nucleus_accumbens_basal_ganglia:GTEx/v8/Brain_Putamen_basal_ganglia:GTEx/v8/Spleen	NA
ENSG00000272221	XXbac-BPG181B23.7	eQTLcatalogue/BLUEPRINT_ge_monocyte:eQTLcatalogue/BLUEPRINT_ge_neutrophil:eQTLcatalogue/Lepik_2017_ge_blood:GTEx/v8/Whole_Blood	NA
ENSG00000271581	XXbac-BPG248L24.12	GTEx/v8/Whole_Blood:GTEx/v8/Brain_Cerebellum	NA
ENSG00000241287	XXbac-BPG254F23.6	Positional;BIOSQTL/BIOS_eQTL_geneLevel	NA
ENSG00000232080	XXbac-BPG254F23.7	Positional	NA
ENSG00000180667	YOD1	CMC_SVA_cis	NA
ENSG00000199762	Y_RNA	Positional	NA
ENSG00000201913	Y_RNA	Positional	NA
ENSG00000223187	Y_RNA	Positional	NA
ENSG00000200090	Y_RNA	Positional;BIOSQTL/BIOS_eQTL_geneLevel	NA
ENSG00000146839	ZAN	BIOSQTL/BIOS_eQTL_geneLevel	NA
ENSG00000204366	ZBTB12	GTEx/v8/Whole_Blood	NA
ENSG00000236104	ZBTB22	eQTLGen_cis_eQTLs:GTEx/v8/Brain_Cortex	NA
ENSG00000213588	ZBTB9	CMC_SVA_cis:CMC_NoSVA_cis	NA
ENSG00000078487	ZCWPW1	Positional;eQTLcatalogue/Fairfax_2012_B-cell_CD19:PsychENCODE_eQTLs:eQTLGen_cis_eQTLs:BIOSQTL/BIOS_eQTL_geneLevel:CMC_SVA_cis:CMC_NoSVA_cis:GTEx/v8/Whole_Blood:GTEx/v8/Brain_Anterior_cingulate_cortex_BA24:GTEx/v8/Brain_Cerebellar_Hemisphere:GTEx/v8/Brain_Frontal_Cortex_BA9:GTEx/v8/Brain_Hippocampus:GTEx/v8/Brain_Hypothalamus:GTEx/v8/Brain_Putamen_basal_ganglia	NA
ENSG00000180787	ZFP3	Positional;eQTLGen_cis_eQTLs	NA
ENSG00000106261	ZKSCAN1	Positional;eQTLcatalogue/BLUEPRINT_ge_neutrophil:eQTLcatalogue/CEDAR_T-cell_CD8:eQTLcatalogue/Quach_2016_ge_monocyte_naive:eQTLGen_cis_eQTLs:CMC_SVA_cis:GTEx/v8/Brain_Caudate_basal_ganglia:GTEx/v8/Brain_Hippocampus:GTEx/v8/Brain_Putamen_basal_ganglia	NA
ENSG00000196652	ZKSCAN5	eQTLGen_cis_eQTLs	NA
ENSG00000062370	ZNF112	Positional;GTEx/v8/Brain_Anterior_cingulate_cortex_BA24	NA
ENSG00000204920	ZNF155	Positional;PsychENCODE_eQTLs	NA
ENSG00000167384	ZNF180	Positional;PsychENCODE_eQTLs:CMC_SVA_cis	NA
ENSG00000159885	ZNF222	Positional;eQTLcatalogue/Schwartzentruber_2018_ge_sensory_neuron	NA
ENSG00000267022	ZNF223	Positional	NA
ENSG00000178386	ZNF223	Positional	NA
ENSG00000267680	ZNF224	Positional;eQTLGen_cis_eQTLs	NA
ENSG00000167380	ZNF226	Positional;PsychENCODE_eQTLs:CMC_SVA_cis	NA
ENSG00000131115	ZNF227	Positional;PsychENCODE_eQTLs	NA
ENSG00000167383	ZNF229	Positional	NA
ENSG00000159882	ZNF230	Positional	NA
ENSG00000167840	ZNF232	Positional;eQTLcatalogue/BrainSeq_ge_brain:PsychENCODE_eQTLs:BIOSQTL/BIOS_eQTL_geneLevel:GTEx/v8/Brain_Caudate_basal_ganglia	NA
ENSG00000159915	ZNF233	Positional	NA
ENSG00000263002	ZNF234	Positional;eQTLGen_cis_eQTLs:GTEx/v8/Brain_Cerebellar_Hemisphere	NA
ENSG00000159917	ZNF235	Positional;PsychENCODE_eQTLs	NA
ENSG00000186026	ZNF284	Positional;CMC_NoSVA_cis	NA
ENSG00000267508	ZNF285	Positional;eQTLcatalogue/Schwartzentruber_2018_ge_sensory_neuron:PsychENCODE_eQTLs	NA
ENSG00000170684	ZNF296	Positional;eQTLcatalogue/BrainSeq_ge_brain:PsychENCODE_eQTLs:eQTLGen_cis_eQTLs:BIOSQTL/BIOS_eQTL_geneLevel:GTEx/v8/Brain_Cortex:GTEx/v8/Brain_Hypothalamus:GTEx/v8/Brain_Nucleus_accumbens_basal_ganglia:GTEx/v8/Brain_Putamen_basal_ganglia	NA
ENSG00000166526	ZNF3	Positional;eQTLGen_cis_eQTLs	NA
ENSG00000138311	ZNF365	eQTLGen_trans_eQTLs	NA
ENSG00000176222	ZNF404	Positional;PsychENCODE_eQTLs:BRAINEAC/TCTX	NA
ENSG00000259738	ZNF444P1	Positional	NA
ENSG00000124459	ZNF45	Positional;CMC_SVA_cis:CMC_NoSVA_cis	NA
ENSG00000176472	ZNF575	Positional;eQTLcatalogue/Kasela_2017_T-cell_CD4	NA
ENSG00000198740	ZNF652	Positional;eQTLcatalogue/Alasoo_2018_ge_macrophage_naive:eQTLGen_cis_eQTLs:BIOSQTL/BIOS_eQTL_geneLevel	NA
ENSG00000171161	ZNF672	eQTLGen_trans_eQTLs	NA
ENSG00000181135	ZNF707	GTEx/v8/Brain_Anterior_cingulate_cortex_BA24	NA
ENSG00000198556	ZNF789	eQTLcatalogue/CEDAR_neutrophil_CD15	NA
ENSG00000166529	ZSCAN21	Positional;eQTLcatalogue/BLUEPRINT_ge_monocyte:eQTLcatalogue/Fairfax_2014_naive:PsychENCODE_eQTLs:eQTLGen_cis_eQTLs:xQTLServer_eQTLs:CMC_SVA_cis:CMC_NoSVA_cis:GTEx/v8/Brain_Hypothalamus	NA
ENSG00000159840	ZYX	Positional;eQTLcatalogue/CEDAR_neutrophil_CD15:eQTLcatalogue/Lepik_2017_ge_blood:eQTLGen_cis_eQTLs:BIOSQTL/BIOS_eQTL_geneLevel:GTEx/v8/Whole_Blood	DB11638
ENSG00000252447	snoU13	Positional	NA
ENSG00000238666	snoU13	Positional	NA
ENSG00000239100	snoU13	Positional	NA
ENSG00000238294	snoU13	Positional	NA
ENSG00000252200	snoZ6	Positional	NA
Supplementary Table 6: Mapped Genes
The 989 genes that mapped to risk loci in FUMA. Mapping represents the method of gene-mapping; positional or through eQTL datasets. DrugBank represents the drugs that target the mapped genes

### Sheet: Supplementary Table 7 Colocaliz
Locus	Dataset	Gene	Posterior probability of colocalization
19	BLUEPRINT monocyte eQTL	MADD	0.93
26	Lepik Blood	APH1B	0.99
26	BLUEPRINT monocyte	APH1B	0.98
26	BLUEPRINT neutrophil	APH1B	0.98
26	BLUEPRINT T-cell	APH1B	0.99
28	BrainSeq brain	GRN	0.91
28	ROSMAP brain	GRN	0.83
30	Schmiedel Th2 memory cell	AC004687.2	0.81
31	Schmiedel CD16 naive monocyte	ACE	0.87
31	ROSMAP brain	ACE	0.92
31	BrainSeq brain	ACE	0.94
34	ROSMAP brain	NTN5	0.85
35	BLUEPRINT monocyte	CD33	0.86
35	TwinsUK lymphoblastoid cell line	CD33	0.98
37	BLUEPRINT monocyte	CASS4	0.91
37	GENCORD fibroblast	CASS4	0.8
Supplementary Table 7: Colocalization
eQTL datasets that colocalised with the risk loci with a posterior probability >0.8.

### Sheet: Supplementary Table 8 Fine-mapp
Locus	Variant	FINEMAP_PIP	Susie_PIP	Susie_CS
1	1:985377:C_T	0.841073	0.836998	1
1	1:944189:A_G	0.152347	0.156711	1
1	1:906769:A_C	0.00427309	NA	NA
1	1:934770:A_G	0.00203874	NA	NA
1	1:1021695:A_G	0.00186533	NA	NA
1	1:1019175:C_G	0.00177585	NA	NA
1	1:990773:C_T	0.00149534	NA	NA
1	1:1020406:C_T	0.00142886	NA	NA
1	1:1027846:C_T	0.00109884	NA	NA
1	1:1027845:G_T	0.0010112	NA	NA
1	1:990806:A_G	0.000966581	NA	NA
1	1:988932:C_G	0.000941755	NA	NA
1	1:1017341:G_T	0.000857022	NA	NA
1	1:1009478:C_G	0.000835347	NA	NA
1	1:988016:C_T	0.000655525	NA	NA
1	1:1167529:C_T	0.000543929	NA	NA
1	1:917640:A_G	0.000532481	NA	NA
1	1:922009:A_G	0.00052034	NA	NA
1	1:918238:C_G	0.000519444	NA	NA
1	1:1015817:A_G	0.00051452	NA	NA
1	1:1034243:C_T	0.000427249	NA	NA
1	1:962720:C_T	0.000424907	NA	NA
1	1:1021415:A_G	0.000414253	NA	NA
1	1:990517:C_T	0.000403526	NA	NA
1	1:885945:C_G	0.00039995	NA	NA
1	1:935715:C_T	0.000396705	NA	NA
1	1:1009823:A_G	0.000383731	NA	NA
1	1:1006990:A_G	0.00037019	NA	NA
1	1:991724:C_T	0.000366482	NA	NA
1	1:1003629:C_T	0.000366054	NA	NA
1	1:1029805:A_G	0.000354183	NA	NA
1	1:932457:A_G	0.000353838	NA	NA
1	1:1002932:C_G	0.000350345	NA	NA
1	1:1001177:C_G	0.000343663	NA	NA
1	1:1146339:A_G	0.000341197	NA	NA
1	1:991904:C_T	0.00032062	NA	NA
1	1:1030633:A_G	0.000320429	NA	NA
1	1:934121:A_G	0.000319658	NA	NA
1	1:927741:A_G	0.000300717	NA	NA
1	1:1030565:C_T	0.000297355	NA	NA
1	1:931548:G_T	0.000277364	NA	NA
1	1:1298772:A_G	0.00027676	NA	NA
1	1:994391:G_T	0.00027425	NA	NA
1	1:924111:A_T	0.000264491	NA	NA
1	1:1033626:C_G	0.000263377	NA	NA
1	1:996248:C_T	0.000253994	NA	NA
1	1:1023788:C_T	0.00025373	NA	NA
1	1:992327:C_T	0.000252026	NA	NA
1	1:1033596:C_T	0.000250282	NA	NA
1	1:930329:C_T	0.000249784	NA	NA
1	1:916549:A_G	0.00024579	NA	NA
1	1:2037383:G_T	0.000240441	NA	NA
1	1:1033670:C_T	0.000237483	NA	NA
1	1:1033680:A_T	0.000237483	NA	NA
1	1:1034689:G_T	0.000236488	NA	NA
1	1:1034721:C_T	0.000233448	NA	NA
1	1:987200:C_T	0.000232553	NA	NA
1	1:1033994:C_T	0.000232265	NA	NA
1	1:984860:C_T	0.000229229	NA	NA
1	1:1031973:C_T	0.000225761	NA	NA
1	1:1034200:C_T	0.000220403	NA	NA
1	1:938125:A_G	0.000220067	NA	NA
1	1:930377:C_T	0.000210288	NA	NA
1	1:986443:C_T	0.000209986	NA	NA
1	1:1603163:C_T	0.00020241	NA	NA
1	1:988503:A_T	0.000196756	NA	NA
1	1:1361555:C_T	0.000190399	NA	NA
1	1:1023145:A_G	0.00018335	NA	NA
2	1:207798694:C_T	1	1	2
2	1:207782931:A_G	1	NA	NA
2	1:207796065:A_G	1	NA	NA
2	1:207798057:C_T	1	NA	NA
2	1:207803021:C_T	0.999934	NA	NA
2	1:207797900:C_T	0.999841	NA	NA
2	1:207745849:C_T	0.975749	NA	NA
2	1:207692049:A_G	0.930762	NA	NA
2	1:207789303:A_G	0.768669	NA	NA
2	1:207797789:C_T	0.194415	NA	NA
2	1:207797967:A_G	0.187144	NA	NA
2	1:207798460:A_C	0.167527	NA	NA
2	1:207798505:A_T	0.167459	NA	NA
2	1:207790582:A_G	0.154628	NA	NA
2	1:207797469:C_T	0.143767	NA	NA
2	1:207797046:G_T	0.138869	NA	NA
2	1:207684192:G_T	0.0691327	NA	NA
2	1:207791140:C_T	0.0675385	NA	NA
2	1:207795320:A_G	NA	1	3
2	1:207804141:A_C	NA	1	1
2	1:207800555:C_T	NA	0.782715	7
2	1:207800389:A_C	NA	0.210078	7
3	2:106235428:A_C	0.919427	0.906052	1
3	2:106297619:C_T	0.0272305	NA	NA
3	2:106600442:C_T	0.0263574	0.0578341	1
3	2:106422852:A_G	0.0204497	NA	NA
3	2:106416483:A_G	0.019068	NA	NA
3	2:106422365:C_T	0.0169192	NA	NA
3	2:106414206:A_G	0.0130437	NA	NA
3	2:106416307:A_G	0.0126938	NA	NA
3	2:106414074:C_T	0.0121282	NA	NA
3	2:106410456:G_T	0.0118918	NA	NA
3	2:106413771:A_G	0.0118499	NA	NA
3	2:106416087:A_G	0.0102681	NA	NA
3	2:106404337:C_T	0.00832699	NA	NA
3	2:106382262:C_G	0.00828173	NA	NA
3	2:106400058:C_T	0.00588	NA	NA
3	2:106409538:A_G	0.00583362	NA	NA
3	2:106411493:A_T	0.00572033	NA	NA
3	2:106409722:C_T	0.00569488	NA	NA
3	2:106385448:A_G	0.00569186	NA	NA
3	2:106409694:A_G	0.00566282	NA	NA
3	2:106411327:C_T	0.0056604	NA	NA
3	2:106409987:C_T	0.00565031	NA	NA
3	2:106408273:A_G	0.00564778	NA	NA
3	2:106410112:C_T	0.00547602	NA	NA
3	2:106400717:C_T	0.00546423	NA	NA
3	2:106403710:A_G	0.00541376	NA	NA
3	2:106403465:A_G	0.00538319	NA	NA
3	2:106410359:C_T	0.00537695	NA	NA
3	2:106406251:G_T	0.00535886	NA	NA
3	2:106406852:C_T	0.00535843	NA	NA
3	2:106406019:A_T	0.00535519	NA	NA
3	2:106407894:C_T	0.00532133	NA	NA
3	2:106400611:A_C	0.00515399	NA	NA
3	2:106401106:A_C	0.00506804	NA	NA
3	2:106400991:A_G	0.0050576	NA	NA
3	2:106400295:C_T	0.00499697	NA	NA
3	2:106409189:A_T	0.00495416	NA	NA
3	2:106397467:C_T	0.00465638	NA	NA
3	2:106404898:A_G	0.00462088	NA	NA
3	2:106401763:A_G	0.00447375	NA	NA
3	2:106388791:G_T	0.00432773	NA	NA
3	2:106379470:A_C	0.00432503	NA	NA
3	2:106379618:A_G	0.00419834	NA	NA
3	2:106387749:C_T	0.00406754	NA	NA
3	2:106384656:A_C	0.00403001	NA	NA
3	2:106380640:G_T	0.00402974	NA	NA
3	2:106384906:A_G	0.00401495	NA	NA
3	2:106380850:C_T	0.00396902	NA	NA
3	2:106387947:A_G	0.00394822	NA	NA
3	2:106380202:C_T	0.00391106	NA	NA
3	2:106387876:C_T	0.00387227	NA	NA
3	2:106387883:C_G	0.00387191	NA	NA
3	2:106378067:G_T	0.0037079	NA	NA
3	2:106398575:A_G	0.00346149	NA	NA
3	2:106385343:A_G	0.00328183	NA	NA
3	2:106399404:A_G	0.00327609	NA	NA
3	2:106398247:A_G	0.0032238	NA	NA
3	2:106399505:A_G	0.00315379	NA	NA
3	2:106386114:A_G	0.00312405	NA	NA
3	2:106389780:C_T	0.00309764	NA	NA
3	2:106394881:C_T	0.00303577	NA	NA
3	2:106394411:G_T	0.00280543	NA	NA
3	2:106397912:C_T	0.00233987	NA	NA
3	2:106383390:A_G	0.000848539	NA	NA
3	2:107678557:A_T	0.000674275	NA	NA
3	2:106114822:A_G	0.000536979	NA	NA
3	2:107681287:G_T	0.000516066	NA	NA
3	2:107681288:A_T	0.000515977	NA	NA
3	2:106107993:A_T	0.000495846	NA	NA
3	2:106119878:A_T	0.000474449	NA	NA
3	2:106111137:A_G	0.000471764	NA	NA
3	2:107684694:G_T	0.000469829	NA	NA
3	2:106119090:A_G	0.000455301	NA	NA
3	2:107680576:A_G	0.000448491	NA	NA
3	2:107680611:C_T	0.000445909	NA	NA
3	2:106112102:C_T	0.000423427	NA	NA
3	2:106119256:A_T	0.000415851	NA	NA
3	2:106112721:C_T	0.000401873	NA	NA
3	2:107690432:C_T	0.000401676	NA	NA
3	2:107691566:A_T	0.000388129	NA	NA
3	2:106122777:A_G	0.000382429	NA	NA
3	2:107680679:C_T	0.000378155	NA	NA
3	2:106444869:A_G	0.000368191	NA	NA
3	2:106376194:C_T	0.00036087	NA	NA
3	2:106114314:C_T	0.000359475	NA	NA
3	2:106375875:A_T	0.000356644	NA	NA
3	2:107678717:C_T	0.000343252	NA	NA
3	2:107681459:A_G	0.000340973	NA	NA
3	2:106221825:A_C	0.000304591	NA	NA
3	2:107694737:C_T	0.000298722	NA	NA
3	2:107694117:A_G	0.000296482	NA	NA
3	2:107691551:C_T	0.000287475	NA	NA
3	2:107694649:C_T	0.000286426	NA	NA
3	2:106125913:C_T	0.000264116	NA	NA
3	2:107694516:A_G	0.000261864	NA	NA
3	2:106125343:C_T	0.000255096	NA	NA
3	2:106652514:C_G	0.000211383	NA	NA
4	2:127847930:A_G	1	NA	NA
4	2:127858581:G_T	1	NA	NA
4	2:127878057:A_G	1	NA	NA
4	2:127882182:C_T	1	NA	NA
4	2:127882870:C_T	1	NA	NA
4	2:127888128:C_T	1	NA	NA
4	2:127889637:A_G	1	NA	NA
4	2:127890316:A_C	1	NA	NA
4	2:127886371:C_T	0.946795	NA	NA
4	2:127877980:A_G	0.827445	NA	NA
4	2:127889932:A_G	0.172554	NA	NA
4	2:127886416:A_C	0.053164	NA	NA
4	2:127891427:A_C	NA	1	1
4	2:127905838:C_G	NA	0.182312	2
4	2:127905542:C_T	NA	0.131237	2
4	2:127909259:A_G	NA	0.0546371	2
4	2:127910737:A_G	NA	0.0535456	2
4	2:127902472:A_C	NA	0.0521018	2
4	2:127904042:C_G	NA	0.0510241	2
4	2:127901995:A_T	NA	0.0502843	2
4	2:127901994:G_T	NA	0.0502837	2
4	2:127906019:C_G	NA	0.0484596	2
4	2:127902187:C_T	NA	0.0480421	2
4	2:127906922:C_T	NA	0.0466445	2
4	2:127905379:A_G	NA	0.0451483	2
4	2:127906941:G_T	NA	0.0451174	2
4	2:127904453:G_T	NA	0.0448406	2
4	2:127900714:G_T	NA	0.0366226	2
4	2:127897320:C_T	NA	0.00992475	2
4	2:127897503:A_G	NA	0.009241	2
5	2:233981399:C_T	1	NA	NA
5	2:234061630:C_T	1	NA	NA
5	2:234068006:C_T	1	NA	NA
5	2:234068192:A_T	1	NA	NA
5	2:233997498:A_G	0.999898	NA	NA
5	2:234081258:C_T	0.99962	NA	NA
5	2:233979819:C_T	0.998174	NA	NA
5	2:234085396:A_G	0.914136	NA	NA
5	2:233973286:C_G	0.663291	NA	NA
5	2:234082577:A_C	0.35639	NA	NA
5	2:233971900:C_G	0.298852	NA	NA
5	2:234073586:A_G	0.0476644	NA	NA
5	2:234076310:C_T	0.0301241	NA	NA
5	2:234086900:C_T	0.00946096	NA	NA
5	2:234076013:A_T	0.00731787	NA	NA
5	2:234086724:A_G	0.00624727	NA	NA
5	2:234089212:A_G	0.00486974	NA	NA
5	2:234103863:C_G	0.00297111	NA	NA
5	2:234704746:C_G	0.00265447	NA	NA
5	2:234075264:C_T	0.00206386	NA	NA
5	2:234075691:A_C	0.0015976	NA	NA
5	2:234074817:A_G	0.00145684	NA	NA
5	2:234077240:A_C	0.00127897	NA	NA
5	2:234077222:A_G	0.00126475	NA	NA
5	2:234084716:A_G	0.00115689	NA	NA
5	2:234080553:A_G	0.000982939	NA	NA
5	2:234082384:C_G	0.00085223	NA	NA
5	2:232819309:C_T	0.000801435	NA	NA
6	4:11014822:A_G	0.521976	0.484131	1
6	4:11025022:G_T	0.0538715	0.0577941	1
6	4:11038456:A_G	0.0499928	0.0531245	1
6	4:11023682:A_G	0.0418172	0.0453115	1
6	4:11024168:A_G	0.0411886	0.0446657	1
6	4:11037414:C_G	0.0352313	0.037984	1
6	4:11040290:C_T	0.0351469	0.0379657	1
6	4:11025131:C_T	0.0308449	0.0337348	1
6	4:11040406:C_G	0.0277582	0.0303046	1
6	4:11026028:A_G	0.0251099	0.0277258	1
6	4:11024682:C_G	0.0249854	0.0276454	1
6	4:11033136:A_G	0.0236796	0.0258424	1
6	4:11027769:A_G	0.0226005	0.0250982	1
6	4:11027619:C_T	0.0178935	0.0200964	1
6	4:11027814:C_T	0.0139633	0.0158959	1
6	4:11027704:C_T	0.0127442	NA	NA
6	4:11023243:A_G	0.0127388	NA	NA
6	4:11022799:G_T	0.00847976	NA	NA
6	4:12220243:C_T	0.00208923	NA	NA
6	4:12216475:C_T	0.00183069	NA	NA
6	4:12226817:A_G	0.00153025	NA	NA
6	4:12269304:C_T	0.00142737	NA	NA
6	4:11209094:G_T	0.001192	NA	NA
6	4:12237309:A_T	0.00119162	NA	NA
6	4:12237066:C_T	0.0011309	NA	NA
6	4:12258122:C_T	0.00110869	NA	NA
6	4:11019090:A_G	0.00109014	NA	NA
6	4:12249825:A_G	0.0010158	NA	NA
6	4:12240965:A_C	0.00100969	NA	NA
6	4:12240776:C_T	0.00100509	NA	NA
6	4:12253615:C_T	0.00100116	NA	NA
6	4:12320979:C_T	0.000965012	NA	NA
6	4:12225527:C_T	0.000908767	NA	NA
6	4:12242976:C_T	0.000901043	NA	NA
6	4:12317474:G_T	0.000817681	NA	NA
6	4:11212224:A_G	0.000770586	NA	NA
6	4:11719266:A_C	0.000764252	NA	NA
6	4:12317013:G_T	0.000743204	NA	NA
6	4:12266695:C_G	0.000722189	NA	NA
6	4:11127715:C_G	0.000678287	NA	NA
6	4:12251765:C_T	0.000633662	NA	NA
6	4:12319984:A_T	0.000619361	NA	NA
6	4:11213814:C_T	0.000613014	NA	NA
6	4:11209608:A_G	0.000579212	NA	NA
6	4:11223824:A_G	0.000570662	NA	NA
6	4:11216923:A_G	0.000550111	NA	NA
6	4:12241538:A_G	0.000520127	NA	NA
6	4:10366453:A_T	0.000510115	NA	NA
6	4:12268462:A_C	0.000492056	NA	NA
6	4:11719466:C_T	0.000462337	NA	NA
6	4:12247659:C_T	0.000453852	NA	NA
6	4:11203952:A_T	0.000445402	NA	NA
6	4:12317409:A_G	0.000425758	NA	NA
6	4:9873822:C_T	0.000380375	NA	NA
6	4:11118892:C_T	0.000333282	NA	NA
6	4:11278251:C_T	0.000315302	NA	NA
6	4:11278250:C_T	0.000315035	NA	NA
6	4:12263133:A_G	0.000304616	NA	NA
6	4:12156595:C_T	0.000283092	NA	NA
6	4:11718998:G_T	0.000277515	NA	NA
6	4:12264820:A_G	0.000238258	NA	NA
6	4:12242369:A_G	0.000222796	NA	NA
6	4:12262020:C_T	0.0002207	NA	NA
6	4:12242849:C_T	0.000212533	NA	NA
6	4:10458969:C_T	0.000196676	NA	NA
6	4:12215807:G_T	0.000196181	NA	NA
6	4:12169032:A_G	0.000194017	NA	NA
6	4:12317955:C_T	0.000173843	NA	NA
6	4:12241201:C_T	0.00017317	NA	NA
6	4:10468164:G_T	0.000169892	NA	NA
6	4:12320759:A_C	0.000169118	NA	NA
6	4:12242001:A_T	0.000161437	NA	NA
6	4:11748470:A_G	0.000155564	NA	NA
6	4:9895642:C_T	0.000153653	NA	NA
6	4:10435112:C_T	0.000137709	NA	NA
6	4:11183797:A_G	0.000136939	NA	NA
6	4:10436298:C_T	0.000132539	NA	NA
6	4:12246418:C_T	0.000132458	NA	NA
6	4:12463273:A_C	0.000127861	NA	NA
6	4:10435344:A_G	0.000127836	NA	NA
6	4:12216702:A_T	0.000124108	NA	NA
6	4:9916209:C_T	0.00012398	NA	NA
6	4:10152302:A_G	0.000121714	NA	NA
6	4:11067793:A_C	0.000119911	NA	NA
6	4:10418839:C_T	0.000117026	NA	NA
6	4:11216238:C_T	0.000116447	NA	NA
6	4:10405953:A_G	0.000114184	NA	NA
6	4:10073371:G_T	0.000113705	NA	NA
6	4:10727884:A_G	0.000112339	NA	NA
6	4:10727838:C_T	0.000110128	NA	NA
6	4:11510414:A_G	0.000109551	NA	NA
6	4:9872581:C_T	0.000108811	NA	NA
6	4:10486083:C_T	0.000108717	NA	NA
6	4:10185909:A_G	0.000108508	NA	NA
6	4:10428552:G_T	0.000107181	NA	NA
6	4:10603924:G_T	0.000107105	NA	NA
6	4:11699748:A_G	0.000107016	NA	NA
6	4:11492734:A_G	0.000105995	NA	NA
6	4:11229690:G_T	0.000104697	NA	NA
6	4:11719811:C_T	0.000102216	NA	NA
6	4:11751127:A_C	0.000101607	NA	NA
6	4:11551971:C_T	0.000101447	NA	NA
6	4:10487061:C_G	0.000101225	NA	NA
6	4:11712169:A_G	9.94346e-05	NA	NA
6	4:10480414:G_T	9.89764e-05	NA	NA
6	4:10727889:C_T	9.83287e-05	NA	NA
6	4:11711535:A_C	9.73296e-05	NA	NA
6	4:11749120:C_G	9.4621e-05	NA	NA
6	4:11709126:A_G	9.44369e-05	NA	NA
6	4:10092522:C_T	9.39884e-05	NA	NA
6	4:11751071:A_C	9.26129e-05	NA	NA
6	4:11714932:A_T	9.02292e-05	NA	NA
6	4:10268469:A_G	9.01871e-05	NA	NA
6	4:11710237:C_T	8.97385e-05	NA	NA
6	4:10478349:C_T	8.97298e-05	NA	NA
6	4:11708872:A_C	8.9218e-05	NA	NA
6	4:11477265:A_T	8.87493e-05	NA	NA
6	4:11705030:A_G	8.8378e-05	NA	NA
6	4:10473874:C_T	8.77869e-05	NA	NA
6	4:11467491:A_G	8.76373e-05	NA	NA
6	4:11704439:A_G	8.63775e-05	NA	NA
6	4:10475112:A_G	8.51594e-05	NA	NA
6	4:11477417:A_G	8.50285e-05	NA	NA
6	4:11718270:C_T	8.44342e-05	NA	NA
6	4:11718090:C_T	8.39089e-05	NA	NA
6	4:11704018:A_T	8.24404e-05	NA	NA
6	4:11751748:A_T	8.04162e-05	NA	NA
6	4:10846574:A_C	7.95036e-05	NA	NA
6	4:10119316:A_G	7.71905e-05	NA	NA
6	4:11283502:A_G	7.64703e-05	NA	NA
6	4:10148240:C_T	7.52971e-05	NA	NA
6	4:10720549:A_G	7.27883e-05	NA	NA
6	4:9991519:C_T	7.18082e-05	NA	NA
6	4:11721589:C_G	7.02207e-05	NA	NA
6	4:11750477:A_C	6.91825e-05	NA	NA
6	4:11252811:A_C	6.88908e-05	NA	NA
6	4:11721556:A_G	6.71875e-05	NA	NA
6	4:11703512:A_T	6.69499e-05	NA	NA
6	4:11470916:C_T	6.56013e-05	NA	NA
6	4:10718269:C_T	6.39189e-05	NA	NA
6	4:10718589:A_G	6.3344e-05	NA	NA
6	4:10718846:A_G	6.27925e-05	NA	NA
6	4:10439529:C_T	6.1975e-05	NA	NA
6	4:10727697:C_T	6.13923e-05	NA	NA
6	4:11698022:A_T	5.90682e-05	NA	NA
6	4:10280090:G_T	5.77491e-05	NA	NA
6	4:11253535:C_T	5.66492e-05	NA	NA
6	4:10302915:A_C	5.09948e-05	NA	NA
6	4:10280893:A_G	4.72227e-05	NA	NA
6	4:10260141:C_T	4.27655e-05	NA	NA
7	5:150432388:C_T	0.994547	0.993658	1
7	5:149952749:A_G	0.00674504	NA	NA
7	5:149912762:A_G	0.00216898	NA	NA
7	5:149901373:C_G	0.00187455	NA	NA
7	5:150433447:C_T	0.0017541	NA	NA
7	5:150445968:A_G	0.00138976	NA	NA
7	5:149909931:C_T	0.00131849	NA	NA
7	5:151555971:G_T	0.0012281	NA	NA
7	5:149908765:C_G	0.00111963	NA	NA
7	5:149908675:C_T	0.00103868	NA	NA
7	5:149910986:C_T	0.000989907	NA	NA
7	5:149906348:A_C	0.000959165	NA	NA
7	5:149908226:A_G	0.000951053	NA	NA
7	5:149904234:A_G	0.000895819	NA	NA
7	5:149906520:A_G	0.000874922	NA	NA
7	5:150434421:C_T	0.000776349	NA	NA
7	5:149903859:G_T	0.000772478	NA	NA
7	5:149903130:A_G	0.000718744	NA	NA
7	5:149939564:C_T	0.000699605	NA	NA
7	5:149897291:G_T	0.000681404	NA	NA
7	5:149910525:A_G	0.000676892	NA	NA
7	5:151900374:G_T	0.000674967	NA	NA
7	5:149897183:C_T	0.000668153	NA	NA
7	5:149910402:A_C	0.000665381	NA	NA
7	5:151900203:C_T	0.000663942	NA	NA
7	5:151897368:G_T	0.000636679	NA	NA
7	5:149923968:A_G	0.000634006	NA	NA
7	5:151898036:G_T	0.000628131	NA	NA
7	5:151893900:A_G	0.00061772	NA	NA
7	5:151626624:A_G	0.000553446	NA	NA
7	5:149917790:C_T	0.000549651	NA	NA
7	5:149912064:A_C	0.000546121	NA	NA
7	5:149937739:A_G	0.000479112	NA	NA
7	5:149935680:A_G	0.000453633	NA	NA
7	5:149204709:A_G	0.000442017	NA	NA
7	5:149937956:A_G	0.000436801	NA	NA
7	5:148982599:A_G	0.000428962	NA	NA
7	5:149937899:C_T	0.000415339	NA	NA
7	5:149913682:A_G	0.000388529	NA	NA
8	5:156516543:A_G	1	NA	NA
8	5:156536568:A_C	1	NA	NA
8	5:156539987:C_T	1	NA	NA
8	5:156546628:C_G	1	NA	NA
8	5:156540487:A_G	0.999995	0.00584852	1
8	5:156540716:G_T	0.999894	NA	NA
8	5:156519685:A_G	0.999777	0.00620782	1
8	5:156537373:C_T	0.605385	NA	NA
8	5:156509091:A_T	0.502613	NA	NA
8	5:156518088:C_T	0.482676	NA	NA
8	5:156523976:C_T	0.460596	NA	NA
8	5:156537970:A_G	0.394615	NA	NA
8	5:156514866:A_G	0.186836	NA	NA
8	5:156524356:A_C	0.0566145	NA	NA
8	5:156516004:C_G	0.0411489	NA	NA
8	5:156517962:C_T	0.0184655	NA	NA
8	5:156526331:A_G	NA	0.154038	1
8	5:156532952:A_G	NA	0.080685	1
8	5:156519560:C_T	NA	0.0668325	1
8	5:156524999:C_T	NA	0.0535081	1
8	5:156507427:C_T	NA	0.0524402	1
8	5:156529647:A_G	NA	0.0463264	1
8	5:156509538:C_T	NA	0.0434714	1
8	5:156509476:C_G	NA	0.0328723	1
8	5:156537760:A_C	NA	0.0311967	1
8	5:156539271:A_G	NA	0.0290579	1
8	5:156529191:A_G	NA	0.0274764	1
8	5:156541451:C_T	NA	0.0264192	1
8	5:156542182:C_T	NA	0.0232282	1
8	5:156520813:A_G	NA	0.020054	1
8	5:156543396:A_C	NA	0.0200199	1
8	5:156526629:C_T	NA	0.0191334	1
8	5:156526666:A_G	NA	0.0186674	1
8	5:156540396:A_G	NA	0.0184543	1
8	5:156545612:A_G	NA	0.0171749	1
8	5:156523747:C_T	NA	0.0152038	1
8	5:156519097:C_T	NA	0.0142648	1
8	5:156526935:A_G	NA	0.0130744	1
8	5:156519686:A_G	NA	0.0127831	1
8	5:156546195:A_T	NA	0.0091803	1
8	5:156543114:G_T	NA	0.00854869	1
8	5:156546442:A_G	NA	0.00730486	1
8	5:156539368:A_G	NA	0.00715758	1
8	5:156532236:C_T	NA	0.00585129	1
8	5:156540552:C_G	NA	0.00558375	1
8	5:156531279:A_G	NA	0.0055054	1
8	5:156539766:C_T	NA	0.00550078	1
8	5:156540625:A_G	NA	0.0054054	1
8	5:156544437:C_T	NA	0.00517178	1
8	5:156543897:A_T	NA	0.00443523	1
8	5:156543695:A_G	NA	0.00440856	1
8	5:156531254:C_G	NA	0.00436171	1
8	5:156529852:A_G	NA	0.00428486	1
8	5:156531865:A_G	NA	0.00419844	1
8	5:156542513:A_T	NA	0.00410971	1
8	5:156541933:C_T	NA	0.00410563	1
8	5:156531316:C_T	NA	0.00408423	1
8	5:156532928:A_G	NA	0.00404361	1
10	6:41129207:C_T	0.996029	0.998452	2
10	6:40942196:A_G	0.993923	0.987379	1
10	6:41216334:A_G	0.128465	NA	NA
10	6:41215058:A_G	0.10563	NA	NA
10	6:41205690:A_G	0.0432596	NA	NA
10	6:41219627:A_G	0.0426147	NA	NA
10	6:41205235:A_G	0.0325277	NA	NA
10	6:41070941:A_G	0.0283587	NA	NA
10	6:41140984:C_G	0.0270591	NA	NA
10	6:39710123:C_T	0.0228596	NA	NA
10	6:39709921:A_G	0.0228182	NA	NA
10	6:39708874:A_G	0.0219292	NA	NA
10	6:41238833:A_C	0.0214543	NA	NA
10	6:39613109:A_C	0.0212961	NA	NA
10	6:41207469:A_G	0.0207717	NA	NA
10	6:41201532:A_G	0.0203379	NA	NA
10	6:41204805:A_G	0.0202814	NA	NA
10	6:41204329:A_T	0.0195531	NA	NA
10	6:39703808:A_C	0.0194411	NA	NA
10	6:39701622:C_T	0.0190375	NA	NA
10	6:41206734:C_T	0.0188617	NA	NA
10	6:39711285:A_T	0.018577	NA	NA
10	6:41205157:C_G	0.0184789	NA	NA
10	6:41200554:A_G	0.0182177	NA	NA
10	6:41204049:C_T	0.0182112	NA	NA
10	6:41204092:C_T	0.0181859	NA	NA
10	6:41201294:G_T	0.0177015	NA	NA
10	6:41204005:C_G	0.0176677	NA	NA
10	6:41201488:A_G	0.017536	NA	NA
10	6:39710827:C_T	0.0167061	NA	NA
10	6:41205963:A_T	0.0166801	NA	NA
10	6:41202012:C_T	0.0164647	NA	NA
10	6:41208247:A_G	0.0158026	NA	NA
10	6:41202196:G_T	0.0154749	NA	NA
10	6:39705428:A_G	0.0153703	NA	NA
10	6:39685839:C_T	0.0148069	NA	NA
10	6:39704547:C_T	0.0144286	NA	NA
10	6:41209201:A_C	0.0142189	NA	NA
10	6:41203528:A_T	0.0137447	NA	NA
10	6:41239822:C_T	0.0131033	NA	NA
10	6:41202798:G_T	0.012899	NA	NA
10	6:39677317:C_T	0.0127481	NA	NA
10	6:41226259:C_T	0.0126812	NA	NA
10	6:41203656:A_G	0.0126537	NA	NA
10	6:39645972:C_T	0.0124024	NA	NA
10	6:41203452:C_T	0.0121559	NA	NA
10	6:41202775:C_T	0.012142	NA	NA
10	6:41203135:A_T	0.0120982	NA	NA
10	6:39700206:A_G	0.0120159	NA	NA
10	6:41230495:A_G	0.0119584	NA	NA
10	6:39682329:A_G	0.0119478	NA	NA
10	6:41222926:C_T	0.0118837	NA	NA
10	6:39642920:G_T	0.0117898	NA	NA
10	6:39616429:A_G	0.0116941	NA	NA
10	6:39616430:C_T	0.0116922	NA	NA
10	6:41202498:C_T	0.011689	NA	NA
10	6:41202963:C_T	0.0115777	NA	NA
10	6:39693803:A_G	0.0115773	NA	NA
10	6:39639533:A_C	0.011517	NA	NA
10	6:41230133:A_T	0.0114171	NA	NA
10	6:39634560:C_T	0.0113741	NA	NA
10	6:39620096:G_T	0.0113346	NA	NA
10	6:41150591:A_C	0.0112433	NA	NA
10	6:39700532:A_G	0.0111426	NA	NA
10	6:41155026:C_G	0.0110572	NA	NA
10	6:39695794:A_G	0.0110382	NA	NA
10	6:41204094:C_G	0.0110246	NA	NA
10	6:41154650:C_T	0.0107133	NA	NA
10	6:39611248:C_T	0.0105136	NA	NA
10	6:39607551:C_T	0.0101173	NA	NA
10	6:39643797:A_G	0.0100027	NA	NA
10	6:41155000:A_G	0.0099474	NA	NA
10	6:39601786:A_C	0.00992875	NA	NA
10	6:39596013:C_T	0.00949934	NA	NA
10	6:39600625:C_T	0.00944641	NA	NA
10	6:39597417:G_T	0.00934331	NA	NA
10	6:39710560:A_C	0.0090549	NA	NA
10	6:41198422:A_G	0.00837746	NA	NA
10	6:41209997:A_C	0.00833948	NA	NA
10	6:41199022:C_T	0.0065021	NA	NA
10	6:39633475:A_G	0.00649818	NA	NA
10	6:39717451:C_T	0.00512231	NA	NA
10	6:41205586:C_T	0.00463449	NA	NA
10	6:41199973:C_T	0.00416057	NA	NA
10	6:41200245:A_G	0.00414237	NA	NA
10	6:41188598:A_T	0.00392361	NA	NA
10	6:41185458:A_C	0.00383713	NA	NA
10	6:41129252:C_T	0.00367163	NA	NA
10	6:41166310:A_G	0.00360236	NA	NA
10	6:41206065:A_C	0.0035956	NA	NA
10	6:41175838:G_T	0.00354778	NA	NA
10	6:39599328:C_T	0.00326	NA	NA
10	6:41176759:C_T	0.00256093	NA	NA
10	6:41177252:C_G	0.00231409	NA	NA
10	6:40911888:A_T	0.00198335	NA	NA
10	6:41197006:C_G	0.00188978	NA	NA
10	6:41203796:A_G	0.0018569	NA	NA
10	6:41159801:A_G	0.00154882	NA	NA
10	6:40762302:A_G	0.00145518	NA	NA
10	6:41159532:C_G	0.0012981	NA	NA
10	6:41232235:G_T	0.00125734	NA	NA
10	6:39592389:A_G	0.00120753	NA	NA
10	6:41159905:A_G	0.00112123	NA	NA
10	6:41210570:A_G	0.000956006	NA	NA
10	6:39572634:A_G	0.00093393	NA	NA
10	6:40750876:A_T	0.000896529	NA	NA
10	6:39577409:A_G	0.000893995	NA	NA
10	6:41172535:A_G	0.000875688	NA	NA
10	6:39543192:A_G	0.000875554	NA	NA
10	6:41174160:A_G	0.000809727	NA	NA
10	6:41172342:C_T	0.000773189	NA	NA
10	6:39547843:G_T	0.000751143	NA	NA
10	6:41164788:C_T	0.00068937	NA	NA
10	6:39668149:C_T	0.000687258	NA	NA
10	6:39567371:A_G	0.000677119	NA	NA
10	6:39558526:C_G	0.000634358	NA	NA
10	6:41200841:A_G	0.000616272	NA	NA
10	6:39577903:C_T	0.000612043	NA	NA
10	6:39543234:A_C	0.000569829	NA	NA
10	6:39558384:C_T	0.000561165	NA	NA
10	6:39709003:A_G	0.000551811	NA	NA
10	6:41239644:C_T	0.000538172	NA	NA
10	6:39556512:C_T	0.000512238	NA	NA
10	6:41200591:G_T	0.000503711	NA	NA
10	6:40904030:A_G	0.000490328	NA	NA
10	6:41206230:A_G	0.000463121	NA	NA
10	6:41202057:G_T	0.000457189	NA	NA
10	6:39559812:C_T	0.000435934	NA	NA
10	6:41191357:A_G	0.000434811	NA	NA
10	6:39705493:C_T	0.000428984	NA	NA
10	6:41224085:A_G	0.000427804	NA	NA
10	6:41144658:C_T	0.00040173	NA	NA
10	6:41189844:A_G	0.000387842	NA	NA
10	6:41194195:G_T	0.000379352	NA	NA
10	6:41206704:A_G	0.0003718	NA	NA
10	6:41222634:A_C	0.000368103	NA	NA
10	6:39475585:C_T	0.000353802	NA	NA
10	6:41170670:C_T	0.000347752	NA	NA
10	6:39583701:C_T	0.000347421	NA	NA
10	6:39476380:C_T	0.000346502	NA	NA
10	6:41186595:C_G	0.000342697	NA	NA
10	6:39495049:A_G	0.000338208	NA	NA
10	6:39611974:C_T	0.000334252	NA	NA
10	6:41194922:C_T	0.000329214	NA	NA
10	6:41181032:C_T	0.000328927	NA	NA
10	6:41183859:A_C	0.00031834	NA	NA
10	6:41073638:A_G	0.000315795	NA	NA
10	6:40851131:A_G	0.000315605	NA	NA
10	6:39519944:C_G	0.000313587	NA	NA
10	6:41178467:C_G	0.000311386	NA	NA
10	6:41174793:A_G	0.000285494	NA	NA
10	6:41174398:A_T	0.000259703	NA	NA
10	6:41172813:C_T	0.000245753	NA	NA
10	6:41172147:C_G	0.00023852	NA	NA
10	6:39502991:C_T	0.000238399	NA	NA
10	6:41173128:C_T	0.000229972	NA	NA
10	6:41172985:C_T	0.000223748	NA	NA
10	6:41154232:A_G	0.000217041	NA	NA
10	6:41172867:C_T	0.000216641	NA	NA
10	6:41174158:A_G	0.000212974	NA	NA
10	6:41172150:A_G	0.000212822	NA	NA
10	6:41173575:A_G	0.000209824	NA	NA
10	6:41174161:G_T	0.000207152	NA	NA
10	6:41173220:A_G	0.000206603	NA	NA
10	6:41171314:A_G	0.00019741	NA	NA
10	6:41176935:A_G	0.00018914	NA	NA
10	6:41177055:C_T	0.000187262	NA	NA
10	6:41170954:A_G	0.000186387	NA	NA
10	6:41162060:G_T	0.000179753	NA	NA
10	6:39504827:C_T	0.000176718	NA	NA
10	6:41164005:A_G	0.000169059	NA	NA
10	6:39503100:G_T	0.000141501	NA	NA
10	6:39503018:G_T	0.000129882	NA	NA
10	6:41162518:C_T	8.75671e-05	NA	NA
10	6:41162715:A_G	7.20828e-05	NA	NA
10	6:41200888:C_T	5.47544e-05	NA	NA
11	6:47595155:A_T	1	NA	NA
11	6:47552180:A_T	0.981004	NA	NA
11	6:47450290:A_G	0.82952	NA	NA
11	6:47442375:A_G	0.0656002	NA	NA
11	6:47430649:A_G	0.0475423	NA	NA
11	6:47470291:A_G	0.0470294	NA	NA
11	6:47468559:C_T	0.0447255	NA	NA
11	6:47436832:C_T	0.0411854	NA	NA
11	6:47445927:A_T	0.0410911	NA	NA
11	6:47491232:A_C	0.0367731	NA	NA
11	6:47489568:A_G	0.0366532	NA	NA
11	6:47435938:G_T	0.0338335	NA	NA
11	6:47477657:A_G	0.0321118	NA	NA
11	6:47450481:A_G	0.0317851	NA	NA
11	6:47498045:A_G	0.0270219	NA	NA
11	6:47421127:A_G	0.0259617	NA	NA
11	6:47428061:A_G	0.0259301	NA	NA
11	6:47367948:C_T	0.0252518	NA	NA
11	6:47482013:C_T	0.0217936	NA	NA
11	6:47430049:A_G	0.0205691	NA	NA
11	6:47476340:A_G	0.0198002	NA	NA
11	6:47427680:C_G	0.0187745	NA	NA
11	6:47518529:A_G	0.0174704	NA	NA
11	6:47415852:C_T	0.0163214	NA	NA
11	6:47529815:C_T	0.0147572	NA	NA
11	6:47437319:G_T	0.0144398	NA	NA
11	6:47499584:A_G	0.0141143	NA	NA
11	6:47416726:C_T	0.0140893	NA	NA
11	6:47414841:C_T	0.0138026	NA	NA
11	6:47477794:A_C	0.0115946	NA	NA
11	6:47475854:C_T	0.0108326	NA	NA
11	6:47484844:C_T	0.0107978	NA	NA
11	6:47477407:C_T	0.0100043	NA	NA
11	6:47594302:C_T	0.00921738	NA	NA
11	6:47514279:A_G	0.00890307	NA	NA
11	6:47567017:A_G	0.00786248	NA	NA
11	6:47474302:A_G	0.00783886	NA	NA
11	6:47535562:A_G	0.00758112	NA	NA
11	6:47477210:A_G	0.00756726	NA	NA
11	6:47498239:A_G	0.0074632	NA	NA
11	6:47560461:A_G	0.00733239	NA	NA
11	6:47454185:A_G	0.00726253	NA	NA
11	6:47513204:A_C	0.00684006	NA	NA
11	6:47498287:A_G	0.00569309	NA	NA
11	6:47524058:C_G	0.00550853	NA	NA
11	6:47564304:C_T	0.00459391	NA	NA
11	6:47569010:C_T	0.00365064	NA	NA
11	6:47528817:G_T	0.00362134	NA	NA
11	6:47587196:G_T	0.00343234	NA	NA
11	6:47559544:C_T	0.00329554	NA	NA
11	6:47412179:C_T	0.0027798	NA	NA
11	6:47254224:A_G	0.00250284	NA	NA
11	6:47568696:A_G	0.00234827	0.709249	1
11	6:47579676:C_T	0.00218343	NA	NA
11	6:47573679:C_T	0.00218139	NA	NA
11	6:47889051:C_T	0.00216613	NA	NA
11	6:46956776:A_G	0.00207931	NA	NA
11	6:47575332:C_T	0.0019003	NA	NA
11	6:47530422:A_C	0.00163208	NA	NA
11	6:47556940:A_G	0.00156315	NA	NA
11	6:47572635:A_C	0.00145882	NA	NA
11	6:47395399:C_T	0.00142566	NA	NA
11	6:47377108:G_T	0.0011558	NA	NA
11	6:47528764:C_G	0.00106336	0.943974	1
11	6:47516369:A_G	0.00104728	0.772844	1
11	6:47576367:C_T	0.00104308	NA	NA
11	6:47577271:A_G	0.00092079	NA	NA
11	6:47541415:C_G	0.000860317	NA	NA
11	6:47514246:A_T	0.00085682	0.241762	1
11	6:47580695:A_G	0.000835152	NA	NA
11	6:47542864:C_T	0.000833285	NA	NA
11	6:47514758:A_G	0.000805836	NA	NA
11	6:47216995:C_T	0.000699589	NA	NA
11	6:46712561:A_G	0.000674457	NA	NA
11	6:47551938:A_G	0.000652928	NA	NA
11	6:47905512:A_G	0.000652876	NA	NA
11	6:47505010:C_T	0.000634832	NA	NA
11	6:47551444:C_T	0.000621318	NA	NA
11	6:47502024:C_G	0.000616442	NA	NA
11	6:47515663:C_T	0.000615717	NA	NA
11	6:47455340:A_G	0.000608741	NA	NA
11	6:47551861:C_T	0.000607159	NA	NA
11	6:47462615:C_T	0.000583873	NA	NA
11	6:47549495:C_T	0.000575288	NA	NA
11	6:47503497:A_T	0.000512617	NA	NA
11	6:47903511:C_T	0.000493926	NA	NA
11	6:47536444:C_T	0.000454747	NA	NA
11	6:47473274:A_G	0.000438759	NA	NA
11	6:47494759:A_G	0.000397659	NA	NA
11	6:47904615:A_G	0.000386813	NA	NA
11	6:47488938:A_G	0.000265666	NA	NA
11	6:47526417:C_T	0.000177229	NA	NA
11	6:47474352:A_G	NA	1	2
12	7:12268758:A_C	0.0264536	0.0262579	1
12	7:12263538:C_T	0.0235217	0.022778	1
12	7:12282451:C_T	0.0233942	0.0226918	1
12	7:12263587:C_T	0.0226178	0.0219387	1
12	7:12283276:C_T	0.0198829	0.0193989	1
12	7:12283329:C_G	0.0196754	0.0192044	1
12	7:12283227:A_G	0.019227	0.0187823	1
12	7:12280730:A_T	0.0190703	0.0186312	1
12	7:12268717:C_T	0.0178676	0.0174959	1
12	7:12279761:A_C	0.0173371	0.0174228	1
12	7:12263800:A_G	0.016779	0.0168781	1
12	7:12263546:C_T	0.0157817	0.0159034	1
12	7:12257527:C_T	0.0154037	0.0151532	1
12	7:12265988:C_T	0.014953	0.014742	1
12	7:12283787:A_G	0.0145889	0.0143948	1
12	7:12267837:A_G	0.0142041	0.0140247	1
12	7:12263799:C_T	0.0140553	0.0142118	1
12	7:12266867:G_T	0.0135594	0.0134108	1
12	7:12266706:A_G	0.0132938	0.0131458	1
12	7:12271997:A_G	0.0131657	0.0130356	1
12	7:12276885:C_T	0.0131263	0.013299	1
12	7:12268117:C_T	0.0129108	0.0127859	1
12	7:12272116:C_G	0.0128939	0.0127759	1
12	7:12255511:A_G	0.012872	0.0127447	1
12	7:12273496:A_G	0.0127358	0.0129146	1
12	7:12267734:A_G	0.0126592	0.0125513	1
12	7:12264297:A_G	0.0126383	0.0125199	1
12	7:12267614:C_T	0.01249	0.0126728	1
12	7:12268243:A_C	0.012473	0.0123748	1
12	7:12273413:C_T	0.0124111	0.0125952	1
12	7:12277773:A_G	0.0122282	0.0121394	1
12	7:12267495:C_G	0.0120571	0.0119744	1
12	7:12272568:A_T	0.0120147	0.0119338	1
12	7:12264467:C_T	0.0118015	0.0119932	1
12	7:12268551:A_G	0.0116618	0.0115954	1
12	7:12275675:A_C	0.011657	0.0115823	1
12	7:12263437:C_T	0.0116366	0.0115617	1
12	7:12264666:C_T	0.0115976	0.0115235	1
12	7:12267559:C_G	0.0115887	0.011784	1
12	7:12268468:G_T	0.0114032	0.0113462	1
12	7:12265952:A_T	0.0113619	0.0115581	1
12	7:12262717:C_T	0.0111123	0.0113135	1
12	7:12269417:C_G	0.0110518	0.0112537	1
12	7:12284008:A_G	0.0108908	0.0110945	1
12	7:12266814:A_G	0.0107998	0.0107609	1
12	7:12262571:C_T	0.0107382	0.0109435	1
12	7:12275818:A_G	0.0105857	0.0107924	1
12	7:12269762:G_T	0.0105712	0.01055	1
12	7:12270815:C_T	0.0105612	0.0105403	1
12	7:12270625:A_G	0.0104842	0.010466	1
12	7:12271252:C_T	0.010427	0.0104022	1
12	7:12265848:C_T	0.0103132	0.0102911	1
12	7:12270770:A_T	0.0103042	0.0105139	1
12	7:12262242:A_G	0.0101524	0.0101384	1
12	7:12270519:A_G	0.0101462	0.0101406	1
12	7:12255664:A_G	0.0100735	0.0102853	1
12	7:12255434:C_T	0.00998935	0.00998213	1
12	7:12276011:A_G	0.00991205	0.00990699	1
12	7:12258755:C_G	0.00987642	0.00987318	1
12	7:12269575:C_G	0.00984728	0.010055	1
12	7:12276045:C_G	0.00981173	0.0098106	1
12	7:12275508:C_T	0.00962849	0.00963422	1
12	7:12269804:C_T	0.00941884	0.00963575	1
12	7:12269817:A_G	0.00925806	0.00928363	1
12	7:12261829:A_G	0.00917313	0.00939175	1
12	7:12256548:C_T	0.00916931	0.00919089	1
12	7:12250378:A_G	0.00871229	0.00867967	1
12	7:12257549:A_G	0.00870575	0.00874154	1
12	7:12262801:A_G	0.00843294	0.00865519	1
12	7:12250402:A_G	0.00833578	0.00834144	1
12	7:12253050:A_C	0.00772025	0.00778563	1
12	7:12253088:A_G	0.00750225	0.00772624	1
12	7:12252659:A_G	0.00745355	0.00752511	1
12	7:12253362:C_T	0.00715076	0.00722899	1
12	7:12252741:G_T	0.00707622	0.00730023	1
12	7:12253543:C_T	0.00696366	0.00704624	1
12	7:12252540:C_G	0.00688471	0.00696937	1
12	7:12253372:C_T	0.00678443	0.00700772	1
12	7:12253563:C_T	0.00669695	NA	NA
12	7:12252893:A_G	0.00669529	NA	NA
13	7:99737012:A_G	1	NA	NA
13	7:99826665:A_C	1	NA	NA
13	7:99840461:A_G	1	NA	NA
13	7:99848201:C_G	1	NA	NA
13	7:99972986:A_G	0.999676	NA	NA
13	7:99677917:A_T	0.764084	NA	NA
13	7:99684329:A_G	0.650277	NA	NA
13	7:99700378:C_T	0.554429	NA	NA
13	7:100180346:G_T	0.19762	NA	NA
13	7:100012579:A_C	0.195734	0.15923	1
13	7:99990364:G_T	0.192788	0.0929041	1
13	7:100004446:C_T	0.145908	0.0702473	1
13	7:100012334:A_G	0.13123	0.11994	1
13	7:99971834:A_G	0.109092	0.152481	1
13	7:99932049:C_T	0.108558	0.209396	1
13	7:99675659:G_T	0.0921898	NA	NA
13	7:99971313:C_T	0.0920897	0.142949	1
13	7:100027270:C_T	0.0870356	NA	NA
13	7:99903728:C_T	0.083821	NA	NA
13	7:99976885:C_G	0.0466807	NA	NA
13	7:99665834:C_T	0.0453306	NA	NA
13	7:99774353:A_T	0.0449623	NA	NA
13	7:99642745:A_G	0.042945	NA	NA
13	7:99656927:A_G	0.0402686	NA	NA
13	7:100027688:C_G	0.0307101	NA	NA
13	7:99984089:C_T	0.0245226	0.0529134	1
13	7:99655897:A_G	0.0151651	NA	NA
13	7:99966058:C_T	0.00839318	NA	NA
13	7:99934792:C_T	0.00675579	NA	NA
13	7:100043263:A_G	0.00325231	NA	NA
13	7:99732205:A_G	0.00324886	NA	NA
13	7:99851257:G_T	0.0027419	NA	NA
13	7:98814196:A_T	0.00241802	NA	NA
13	7:100159642:A_G	0.00184551	NA	NA
13	7:99844385:A_G	0.00126413	NA	NA
13	7:99962053:C_G	0.000941879	NA	NA
14	7:143104331:C_G	0.754957	NA	NA
14	7:143095256:A_G	0.061191	NA	NA
14	7:143108158:C_T	0.0433144	NA	NA
14	7:143107588:G_T	0.0342426	NA	NA
14	7:143088526:C_T	0.0236089	NA	NA
14	7:143116061:C_G	0.0224308	NA	NA
14	7:143089159:C_T	0.0196927	NA	NA
14	7:143657232:A_G	0.0151184	NA	NA
14	7:143643811:A_G	0.00695316	NA	NA
14	7:143647463:A_G	0.00598998	NA	NA
14	7:143123975:A_T	0.00532949	NA	NA
14	7:143128296:C_T	0.00487138	NA	NA
14	7:143129306:C_T	0.0047246	NA	NA
14	7:143120544:C_T	0.00470381	NA	NA
14	7:143125651:A_G	0.00455505	NA	NA
14	7:143125281:A_G	0.00450218	NA	NA
14	7:143128806:C_T	0.00412257	NA	NA
14	7:143125075:A_G	0.00411882	NA	NA
14	7:143125808:A_G	0.00370686	NA	NA
14	7:143130078:C_T	0.00367198	NA	NA
14	7:143565774:A_T	0.00237365	NA	NA
14	7:143083839:C_T	0.00178573	NA	NA
14	7:143117919:A_G	0.00106151	NA	NA
14	7:143653859:C_T	0.00103251	NA	NA
14	7:143127771:G_T	0.000973231	NA	NA
14	7:143126994:A_C	0.000866727	NA	NA
14	7:143126796:A_G	0.00083765	NA	NA
14	7:142470390:A_C	0.000788335	NA	NA
14	7:143128499:A_G	0.000761922	NA	NA
14	7:143624895:A_G	0.000749995	NA	NA
14	7:143636480:C_T	0.000737093	NA	NA
14	7:143121720:A_C	0.000733488	NA	NA
14	7:143121621:C_G	0.000643595	NA	NA
14	7:144141264:A_G	0.000598582	NA	NA
14	7:143122457:A_G	0.000560157	NA	NA
14	7:143620270:A_G	0.000526801	NA	NA
14	7:143164367:A_C	0.000518952	NA	NA
14	7:143164574:C_T	0.000515401	NA	NA
14	7:143165583:A_G	0.000503986	NA	NA
14	7:143165317:A_G	0.000503189	NA	NA
14	7:143658460:C_T	0.000484724	NA	NA
14	7:143167123:A_G	0.00046443	NA	NA
14	7:143611560:C_T	0.000463211	NA	NA
14	7:143167075:A_G	0.000450266	NA	NA
14	7:143608810:C_T	0.000431849	NA	NA
14	7:143083661:A_C	0.000376174	NA	NA
14	7:144216042:A_C	0.000354961	NA	NA
14	7:144226935:C_T	0.000331217	NA	NA
14	7:143635375:A_G	0.000312799	NA	NA
14	7:143631245:C_T	0.000310307	NA	NA
14	7:141832237:A_C	0.000299056	NA	NA
14	7:143630309:C_G	0.000298955	NA	NA
14	7:143617181:A_G	0.000291972	NA	NA
14	7:143613676:C_T	0.000285359	NA	NA
14	7:143614819:C_T	0.00028173	NA	NA
14	7:143618149:A_T	0.000279937	NA	NA
14	7:143618157:C_T	0.00027977	NA	NA
14	7:142464806:A_G	0.000278679	NA	NA
14	7:143621455:A_G	0.000274734	NA	NA
14	7:143040575:A_T	0.000274691	NA	NA
14	7:143137474:G_T	0.000274513	NA	NA
14	7:143621541:A_G	0.000274193	NA	NA
14	7:143193093:C_G	0.000270743	NA	NA
14	7:143196881:C_G	0.000264881	NA	NA
14	7:143174473:C_G	0.000242876	NA	NA
14	7:142925459:A_G	0.000239511	NA	NA
14	7:143174892:A_G	0.000238055	NA	NA
14	7:141665810:A_G	0.000234062	NA	NA
14	7:143183623:C_T	0.000234005	NA	NA
14	7:143179037:G_T	0.000222829	NA	NA
14	7:143159655:C_T	0.000221681	NA	NA
14	7:143179178:C_G	0.000221376	NA	NA
14	7:142389380:C_T	0.000217274	NA	NA
14	7:142871398:A_G	0.000201233	NA	NA
14	7:142797457:A_G	0.000196939	NA	NA
14	7:143043377:C_G	0.000196173	NA	NA
14	7:143043240:C_T	0.000191222	NA	NA
14	7:143599231:C_G	0.000188903	NA	NA
14	7:143602145:A_G	0.000187835	NA	NA
14	7:143178774:A_G	0.000179495	NA	NA
14	7:143092269:A_G	0.000175171	NA	NA
14	7:143176659:C_T	0.000172201	NA	NA
14	7:141888283:C_T	0.000172166	NA	NA
14	7:143192692:C_G	0.000161335	NA	NA
14	7:143191608:C_T	0.000159992	NA	NA
14	7:143181926:A_G	0.00015736	NA	NA
14	7:143598101:C_T	0.000157333	NA	NA
14	7:143199169:A_G	0.000152772	NA	NA
15	8:27195121:C_T	0.351714	0.333846	2
15	8:27219987:C_T	0.255143	0.25275	2
15	8:27466315:C_T	0.227032	0.20374	1
15	8:27464929:A_G	0.21537	0.220182	1
15	8:27208126:A_G	0.20661	0.215449	2
15	8:27466181:C_T	0.160104	0.168069	1
15	8:27466157:C_T	0.120783	0.128246	1
15	8:27211910:A_G	0.11931	0.124624	2
15	8:27462481:A_G	0.0778116	0.079767	1
15	8:27465312:C_T	0.0714799	0.0771643	1
15	8:27456253:C_T	0.0702291	0.0621614	1
15	8:27220310:A_G	0.0661283	0.0717905	2
15	8:27464519:C_T	0.05473	0.0580368	1
15	8:26225566:C_G	0.0123874	NA	NA
16	8:145097720:C_T	0.966275	0.965886	2
16	8:145108151:A_G	0.447284	0.499339	1
16	8:145154222:A_G	0.254385	0.290217	1
16	8:145124613:A_C	0.161263	0.181314	1
16	8:145058986:A_G	0.120248	NA	NA
16	8:145072539:C_T	0.0402669	NA	NA
16	8:145041943:C_T	0.0296557	NA	NA
16	8:145018354:C_T	0.0115828	NA	NA
16	8:145004944:C_T	0.00922842	NA	NA
16	8:145075703:C_T	0.0066521	NA	NA
16	8:145075417:C_T	0.00615137	NA	NA
16	8:145076529:A_C	0.0061443	NA	NA
16	8:145073663:C_T	0.00591003	NA	NA
16	8:145082187:C_T	0.00567651	NA	NA
16	8:145100221:C_T	0.00455935	NA	NA
16	8:145070567:C_G	0.00412002	NA	NA
16	8:145069534:C_T	0.00397486	NA	NA
16	8:145051414:A_G	0.00396574	NA	NA
16	8:145069806:A_G	0.00389956	NA	NA
16	8:144981488:A_G	0.00363308	NA	NA
16	8:145068062:A_G	0.00358806	NA	NA
16	8:145063412:C_T	0.00305858	NA	NA
16	8:145046662:C_T	0.002849	NA	NA
16	8:144993324:C_T	0.00263057	NA	NA
16	8:145266393:C_T	0.00192377	NA	NA
16	8:145181692:C_T	0.00178309	NA	NA
16	8:145061624:C_T	0.0015097	NA	NA
16	8:144999621:C_T	0.00144625	NA	NA
16	8:145059425:C_T	0.00142652	NA	NA
16	8:145011204:A_G	0.00128151	NA	NA
16	8:145042001:A_G	0.00118365	NA	NA
16	8:145051484:C_T	0.00113074	NA	NA
16	8:144444299:A_G	0.00111246	NA	NA
16	8:145001031:C_T	0.00103867	NA	NA
16	8:144422234:A_G	0.00100928	NA	NA
16	8:145110585:A_G	0.000854367	NA	NA
16	8:145105354:C_G	0.000828551	NA	NA
16	8:145118643:C_T	0.000819575	NA	NA
16	8:144629422:A_T	0.000811441	NA	NA
16	8:145031265:A_G	0.000806929	NA	NA
16	8:144475424:A_G	0.000795076	NA	NA
16	8:145119682:A_G	0.000791794	NA	NA
16	8:144633748:G_T	0.000756063	NA	NA
16	8:144996635:A_G	0.000676387	NA	NA
16	8:144633957:C_T	0.000667202	NA	NA
16	8:145007187:A_G	0.00066081	NA	NA
16	8:144636466:C_T	0.000632467	NA	NA
16	8:144998190:A_G	0.000580657	NA	NA
16	8:145530912:C_T	0.000572102	NA	NA
16	8:144999684:A_G	0.000560963	NA	NA
16	8:144989462:A_G	0.000525489	NA	NA
16	8:144991176:C_T	0.000494544	NA	NA
16	8:145002431:C_G	0.000462801	NA	NA
16	8:145068384:A_G	0.000447533	NA	NA
16	8:145110318:A_G	0.000440014	NA	NA
16	8:145040856:G_T	0.000439415	NA	NA
16	8:145002536:A_G	0.000431957	NA	NA
16	8:144630846:C_T	0.000425782	NA	NA
16	8:145161591:A_G	0.000411664	NA	NA
16	8:144965498:A_G	0.000398242	NA	NA
16	8:145153851:C_T	0.000390792	NA	NA
16	8:144995736:A_G	0.000384657	NA	NA
16	8:145001267:A_G	0.000374563	NA	NA
16	8:144996598:A_G	0.000363762	NA	NA
16	8:144494963:G_T	0.000358275	NA	NA
16	8:144997656:C_T	0.000355324	NA	NA
16	8:144996408:G_T	0.00034807	NA	NA
16	8:144997927:A_G	0.00034606	NA	NA
16	8:145031968:C_T	0.000344715	NA	NA
16	8:144998169:C_T	0.000341713	NA	NA
16	8:144999417:C_T	0.000338625	NA	NA
16	8:145025298:C_T	0.000338478	NA	NA
16	8:144999642:A_C	0.0003236	NA	NA
16	8:145000221:A_G	0.000322142	NA	NA
16	8:145167303:A_G	0.000317253	NA	NA
16	8:145001784:A_G	0.000317034	NA	NA
16	8:145000740:A_G	0.000313687	NA	NA
16	8:144995494:C_T	0.00030833	NA	NA
16	8:145000321:C_T	0.000305435	NA	NA
16	8:145280550:A_G	0.000305067	NA	NA
16	8:145178815:C_T	0.000304203	NA	NA
16	8:145000602:C_T	0.000301616	NA	NA
16	8:145162568:A_G	0.000298679	NA	NA
16	8:144966481:C_T	0.000296149	NA	NA
16	8:145000809:A_G	0.000290003	NA	NA
16	8:145000898:A_G	0.000289318	NA	NA
16	8:145175024:A_G	0.000284376	NA	NA
16	8:145075631:C_T	0.000281957	NA	NA
16	8:145044104:C_T	0.000281639	NA	NA
16	8:145001300:A_T	0.000276973	NA	NA
16	8:145001372:C_T	0.000276734	NA	NA
16	8:145176596:A_C	0.000275959	NA	NA
16	8:145001311:C_T	0.0002746	NA	NA
16	8:145061829:A_G	0.000273638	NA	NA
16	8:145174324:C_T	0.000271895	NA	NA
16	8:145160346:C_T	0.000271576	NA	NA
16	8:145001588:C_T	0.000269309	NA	NA
16	8:145525343:A_G	0.000267027	NA	NA
16	8:145001509:C_T	0.000265987	NA	NA
16	8:145107490:C_T	0.000261658	NA	NA
16	8:145172193:C_T	0.000257982	NA	NA
16	8:145150322:A_G	0.000256978	NA	NA
16	8:145000056:C_T	0.000253649	NA	NA
16	8:144990335:A_G	0.000242949	NA	NA
16	8:145056470:C_T	0.000240812	NA	NA
16	8:144977279:C_T	0.000240681	NA	NA
16	8:145075813:A_G	0.000240159	NA	NA
16	8:145079534:C_G	0.000238911	NA	NA
16	8:145104458:A_G	0.00023709	NA	NA
16	8:145074681:A_G	0.000236006	NA	NA
16	8:145058037:A_G	0.000234792	NA	NA
16	8:145110309:A_C	0.000231425	NA	NA
16	8:145076574:G_T	0.000229445	NA	NA
16	8:144880015:A_G	0.000223595	NA	NA
16	8:144976720:C_T	0.000222747	NA	NA
16	8:145134363:A_C	0.000220434	NA	NA
16	8:144995964:A_G	0.000218489	NA	NA
16	8:145111004:A_C	0.000217622	NA	NA
16	8:145037573:A_T	0.000213757	NA	NA
16	8:145071988:C_T	0.000212437	NA	NA
16	8:145118974:C_G	0.000211308	NA	NA
16	8:145112879:C_T	0.000210365	NA	NA
16	8:144648071:C_G	0.000209304	NA	NA
16	8:145146926:A_C	0.000208193	NA	NA
16	8:144992103:C_T	0.000207851	NA	NA
16	8:145074452:C_T	0.00020658	NA	NA
16	8:145121634:A_G	0.000204274	NA	NA
16	8:145070403:C_T	0.000204122	NA	NA
16	8:145069678:A_G	0.000203096	NA	NA
16	8:144646254:A_G	0.000201391	NA	NA
16	8:145137122:C_T	0.000200331	NA	NA
16	8:145118677:A_C	0.000198445	NA	NA
16	8:145133317:A_C	0.000197982	NA	NA
16	8:144987221:C_T	0.000197698	NA	NA
16	8:144647410:A_G	0.000196792	NA	NA
16	8:145060112:A_G	0.000195099	NA	NA
16	8:144422423:A_C	0.000194255	NA	NA
16	8:144983063:A_G	0.000194056	NA	NA
16	8:145006790:C_T	0.000193563	NA	NA
16	8:145032302:A_G	0.000192439	NA	NA
16	8:145036615:C_T	0.00019092	NA	NA
16	8:144986793:C_T	0.000188196	NA	NA
16	8:144642932:A_G	0.000186866	NA	NA
16	8:145117768:C_G	0.000185965	NA	NA
16	8:145117488:C_T	0.000183473	NA	NA
16	8:144981498:A_C	0.000183362	NA	NA
16	8:144992862:A_G	0.000183077	NA	NA
16	8:145032631:C_T	0.000183004	NA	NA
16	8:145079301:C_T	0.000182827	NA	NA
16	8:145117246:A_G	0.000182541	NA	NA
16	8:145070151:A_G	0.000182042	NA	NA
16	8:145066853:C_T	0.000178595	NA	NA
16	8:145021167:C_G	0.000178525	NA	NA
16	8:144405055:C_T	0.000177822	NA	NA
16	8:144990528:A_G	0.000177519	NA	NA
16	8:145125927:C_T	0.000177458	NA	NA
16	8:144642881:A_G	0.000175173	NA	NA
16	8:144642281:C_T	0.000173965	NA	NA
16	8:145153384:A_G	0.000172553	NA	NA
16	8:145139325:C_G	0.00017252	NA	NA
16	8:144644085:A_G	0.000171013	NA	NA
16	8:144993377:A_G	0.000163735	NA	NA
16	8:145726463:C_T	0.000162483	NA	NA
16	8:144716204:A_G	0.000160949	NA	NA
16	8:145081248:A_G	0.000158731	NA	NA
16	8:145067467:G_T	0.000155295	NA	NA
16	8:144656977:C_G	0.000152742	NA	NA
16	8:144052581:A_G	0.0001482	NA	NA
16	8:144645785:A_C	0.000143638	NA	NA
16	8:145056253:A_G	0.00013651	NA	NA
16	8:145113903:C_G	0.000132158	NA	NA
16	8:145002283:A_G	0.000125124	NA	NA
16	8:144996029:A_G	0.000123205	NA	NA
16	8:145028937:C_T	0.00012253	NA	NA
16	8:145086777:C_T	0.000122138	NA	NA
16	8:145546036:A_G	0.000120491	NA	NA
16	8:145028587:C_T	0.000118686	NA	NA
16	8:145013775:A_G	0.00011751	NA	NA
16	8:144505036:A_G	0.000116095	NA	NA
16	8:144178562:C_T	0.000113965	NA	NA
16	8:143750507:A_G	0.000111444	NA	NA
16	8:145545949:C_T	0.000108115	NA	NA
16	8:145545920:C_T	0.000105846	NA	NA
16	8:145545546:A_G	0.000105017	NA	NA
16	8:146282516:A_G	0.000104129	NA	NA
16	8:144310057:C_T	0.000102805	NA	NA
16	8:145536056:A_G	0.000102638	NA	NA
16	8:145507086:C_G	0.000100295	NA	NA
16	8:144111019:A_T	9.95762e-05	NA	NA
16	8:144976572:A_G	9.79279e-05	NA	NA
16	8:145003777:A_G	9.73493e-05	NA	NA
16	8:144027137:A_G	9.13092e-05	NA	NA
16	8:144160632:G_T	8.95981e-05	NA	NA
16	8:145544720:A_G	8.83048e-05	NA	NA
16	8:145545749:A_G	8.74535e-05	NA	NA
16	8:145013315:G_T	8.59348e-05	NA	NA
16	8:145054271:C_T	8.43394e-05	NA	NA
16	8:144983493:C_T	7.37987e-05	NA	NA
16	8:144980214:C_T	7.3263e-05	NA	NA
17	10:11718713:A_G	0.834917	0.819566	1
17	10:11720620:C_T	0.0460059	0.0494507	1
17	10:11720308:A_G	0.0448458	0.0491816	1
17	10:11719074:G_T	0.0174829	0.019821	1
17	10:11718331:C_T	0.016852	0.0191148	1
17	10:11707915:A_G	0.0160328	NA	NA
17	10:11717397:C_T	0.0110216	NA	NA
17	10:11714686:C_T	0.00703384	NA	NA
17	10:11714507:C_T	0.00569748	NA	NA
17	10:11524693:C_T	0.00187357	NA	NA
17	10:11524899:C_G	0.00181757	NA	NA
17	10:11525376:A_G	0.00175425	NA	NA
17	10:11529689:C_G	0.00174364	NA	NA
17	10:11525175:C_G	0.00170676	NA	NA
17	10:11526277:A_G	0.00166895	NA	NA
17	10:11540548:G_T	0.00166728	NA	NA
17	10:11564421:C_T	0.00166643	NA	NA
17	10:11537916:C_G	0.00159324	NA	NA
17	10:11488309:C_T	0.00157017	NA	NA
17	10:11525856:A_C	0.00156449	NA	NA
17	10:11524026:A_G	0.00148249	NA	NA
17	10:11543661:A_G	0.00143047	NA	NA
17	10:11540086:A_C	0.00142341	NA	NA
17	10:11607980:C_T	0.0014234	NA	NA
17	10:11644108:A_C	0.00133008	NA	NA
17	10:11529868:A_G	0.00130817	NA	NA
17	10:11572302:C_T	0.00127483	NA	NA
17	10:11647065:A_T	0.00126638	NA	NA
17	10:11949902:C_T	0.00125076	NA	NA
17	10:11622290:C_T	0.00123275	NA	NA
17	10:11556378:G_T	0.00120153	NA	NA
17	10:11579546:A_G	0.00108291	NA	NA
17	10:11540763:C_G	0.0010631	NA	NA
17	10:11728030:A_G	0.000920235	NA	NA
17	10:11625175:C_T	0.000464874	NA	NA
17	10:13080922:C_T	0.00039642	NA	NA
17	10:12880654:C_T	0.0003798	NA	NA
17	10:12964510:A_G	0.000338099	NA	NA
17	10:11653426:C_G	0.000327872	NA	NA
17	10:11185237:C_T	0.000311141	NA	NA
17	10:11490281:A_G	0.000287941	NA	NA
17	10:11723537:A_T	0.000280303	NA	NA
17	10:11530733:A_G	0.000233305	NA	NA
17	10:11530872:A_G	0.00023192	NA	NA
17	10:11721477:A_T	0.000211178	NA	NA
17	10:11525706:A_G	0.000210189	NA	NA
17	10:11492581:C_T	0.000204898	NA	NA
17	10:11501699:A_G	0.000184891	NA	NA
17	10:11525711:G_T	0.000161321	NA	NA
17	10:11499285:C_T	0.00015841	NA	NA
17	10:13084840:C_T	0.000156322	NA	NA
17	10:13083777:C_T	0.000153088	NA	NA
17	10:12443859:A_G	0.000152562	NA	NA
17	10:12881665:C_T	0.000149584	NA	NA
17	10:12883397:C_T	0.000146563	NA	NA
17	10:13082845:C_T	0.000143877	NA	NA
17	10:13083627:C_T	0.00014298	NA	NA
17	10:13083917:A_G	0.000126504	NA	NA
17	10:12785580:G_T	0.000123581	NA	NA
17	10:11336118:C_G	0.00012134	NA	NA
17	10:12868304:A_C	0.000120573	NA	NA
17	10:11732849:G_T	0.000120142	NA	NA
17	10:11950934:A_G	0.00011678	NA	NA
17	10:13014168:A_G	0.000112577	NA	NA
17	10:11951896:A_G	0.000108235	NA	NA
17	10:11317335:A_G	0.000108211	NA	NA
17	10:12347361:A_G	0.000105677	NA	NA
17	10:11898365:C_T	0.000105174	NA	NA
17	10:11319883:C_G	0.000101296	NA	NA
17	10:12891019:C_T	9.86814e-05	NA	NA
17	10:11320622:A_G	9.67207e-05	NA	NA
17	10:11719978:A_T	9.67146e-05	NA	NA
17	10:12052024:C_G	9.53876e-05	NA	NA
17	10:11319822:A_G	9.51677e-05	NA	NA
17	10:12294457:C_T	9.42289e-05	NA	NA
17	10:13084607:C_T	9.38331e-05	NA	NA
17	10:11670646:A_T	9.27955e-05	NA	NA
17	10:11721057:A_T	9.21204e-05	NA	NA
17	10:11319709:A_G	9.2061e-05	NA	NA
17	10:11489713:A_G	9.14368e-05	NA	NA
17	10:10314559:C_G	9.12084e-05	NA	NA
17	10:11950322:A_C	9.03425e-05	NA	NA
17	10:11319627:A_G	9.01876e-05	NA	NA
17	10:11321158:C_G	8.98579e-05	NA	NA
17	10:11073891:C_T	8.85323e-05	NA	NA
17	10:12890889:G_T	8.64557e-05	NA	NA
17	10:13077713:A_C	8.62959e-05	NA	NA
17	10:11337231:A_G	8.54889e-05	NA	NA
17	10:13078734:C_T	8.52121e-05	NA	NA
17	10:11518095:A_T	8.49018e-05	NA	NA
17	10:11336278:A_G	8.4595e-05	NA	NA
17	10:10309234:C_T	8.30809e-05	NA	NA
17	10:11488251:C_G	8.23812e-05	NA	NA
17	10:11721102:C_T	8.20341e-05	NA	NA
17	10:11318144:A_G	8.18067e-05	NA	NA
17	10:13010181:A_G	8.10398e-05	NA	NA
17	10:11518452:A_T	8.08516e-05	NA	NA
17	10:11517464:A_G	7.96384e-05	NA	NA
17	10:11569722:C_T	7.84833e-05	NA	NA
17	10:11336411:G_T	7.7723e-05	NA	NA
17	10:12970929:A_C	7.74798e-05	NA	NA
17	10:11567271:A_G	7.40084e-05	NA	NA
17	10:11853886:A_G	7.38007e-05	NA	NA
17	10:11507647:C_T	7.25436e-05	NA	NA
17	10:11558105:C_T	7.22601e-05	NA	NA
17	10:11545916:A_G	7.0238e-05	NA	NA
17	10:11485943:G_T	6.94098e-05	NA	NA
17	10:11609153:A_G	6.91477e-05	NA	NA
17	10:10616925:C_T	6.82573e-05	NA	NA
17	10:12349312:C_T	6.70559e-05	NA	NA
17	10:11957748:C_T	6.68815e-05	NA	NA
17	10:10617127:A_G	6.68384e-05	NA	NA
17	10:13083111:A_G	6.57681e-05	NA	NA
17	10:12873352:A_G	6.57474e-05	NA	NA
17	10:11593391:G_T	6.56418e-05	NA	NA
17	10:12875263:A_G	6.48142e-05	NA	NA
17	10:11592952:C_G	6.4003e-05	NA	NA
17	10:11553736:C_T	6.38649e-05	NA	NA
17	10:10268075:G_T	6.21203e-05	NA	NA
17	10:11519352:A_C	6.1504e-05	NA	NA
17	10:11620574:C_G	6.12409e-05	NA	NA
17	10:11516704:A_T	6.06937e-05	NA	NA
17	10:12881855:A_G	6.05884e-05	NA	NA
17	10:12754723:A_G	6.01763e-05	NA	NA
17	10:11543793:C_T	5.90177e-05	NA	NA
17	10:11603790:C_G	5.84559e-05	NA	NA
17	10:10620501:A_G	5.81788e-05	NA	NA
17	10:11547792:C_T	5.80111e-05	NA	NA
17	10:12349356:A_G	5.79562e-05	NA	NA
17	10:11605391:C_T	5.79088e-05	NA	NA
17	10:12479253:C_T	5.78174e-05	NA	NA
17	10:11624939:C_T	5.73244e-05	NA	NA
17	10:11592078:C_G	5.69297e-05	NA	NA
17	10:12879098:C_T	5.62795e-05	NA	NA
17	10:10308119:A_G	5.55639e-05	NA	NA
17	10:10308118:C_T	5.50468e-05	NA	NA
17	10:11304145:A_G	5.42998e-05	NA	NA
17	10:12808746:A_G	5.42038e-05	NA	NA
17	10:12878354:C_G	5.36389e-05	NA	NA
17	10:11341596:A_G	5.33252e-05	NA	NA
17	10:12871167:C_T	5.1614e-05	NA	NA
17	10:12876850:A_G	5.14907e-05	NA	NA
17	10:11553835:C_T	5.1231e-05	NA	NA
17	10:10978443:C_G	5.10798e-05	NA	NA
17	10:12873463:A_G	5.08325e-05	NA	NA
17	10:11922226:C_T	4.86391e-05	NA	NA
17	10:11915899:C_T	4.76956e-05	NA	NA
18	10:61555156:A_C	1	NA	NA
18	10:61555210:A_T	1	NA	NA
18	10:61556724:A_G	1	NA	NA
18	10:61604408:A_G	1	NA	NA
18	10:61597385:A_T	0.994191	NA	NA
18	10:61597453:A_G	0.943211	NA	NA
18	10:61539660:A_C	0.783142	NA	NA
18	10:61519160:C_T	0.730729	NA	NA
18	10:61558160:C_T	0.50962	NA	NA
18	10:61558488:C_T	0.49038	NA	NA
18	10:61582104:C_T	0.328918	NA	NA
18	10:61581307:A_C	0.263774	NA	NA
18	10:61581468:C_T	0.249276	NA	NA
18	10:61538643:C_T	0.102575	NA	NA
18	10:61539402:G_T	0.0828777	NA	NA
18	10:61524154:G_T	0.0705467	NA	NA
18	10:61524155:G_T	0.0671839	NA	NA
18	10:61597540:A_C	0.0567885	NA	NA
18	10:61597537:A_C	0.0458473	NA	NA
18	10:61536894:A_G	0.031405	NA	NA
18	10:61580265:A_G	0.0260567	NA	NA
18	10:61585321:C_T	0.0235188	NA	NA
18	10:61588347:C_T	0.0228505	NA	NA
18	10:61584307:A_T	0.0216184	NA	NA
18	10:61592547:A_G	0.0186552	NA	NA
18	10:61592879:C_T	0.0182458	NA	NA
18	10:61584324:C_T	0.0179941	NA	NA
18	10:61625350:A_G	0.0174164	NA	NA
18	10:61598118:A_C	0.00580917	NA	NA
18	10:61611686:A_G	0.00561146	NA	NA
18	10:61627328:C_T	0.00522521	NA	NA
18	10:61586502:A_C	0.00302881	NA	NA
18	10:61586443:A_G	0.00301197	NA	NA
19	11:47461693:A_G	1	NA	NA
19	11:47466442:A_G	1	NA	NA
19	11:47563350:A_G	1	NA	NA
19	11:47573342:A_G	1	NA	NA
19	11:47596789:C_G	1	NA	NA
19	11:47757747:C_T	1	NA	NA
19	11:48416216:A_G	0.999977	NA	NA
19	11:47632212:A_G	0.895862	NA	NA
19	11:47462140:A_G	0.862078	0.0386497	1
19	11:48816226:C_T	0.532841	NA	NA
19	11:48844904:A_T	0.330619	NA	NA
19	11:47461783:A_G	0.137901	0.0364631	1
19	11:47461003:C_T	0.104135	NA	NA
19	11:48794840:C_T	0.0390264	NA	NA
19	11:47451048:C_G	0.0297572	NA	NA
19	11:48372012:G_T	0.0203457	NA	NA
19	11:47534637:A_G	0.00781196	NA	NA
19	11:48097916:C_T	0.00729866	NA	NA
19	11:47394305:C_T	NA	0.165324	1
19	11:47391948:A_G	NA	0.132452	1
19	11:47410888:G_T	NA	0.0734861	1
19	11:47388214:A_G	NA	0.0498193	1
19	11:47440758:A_G	NA	0.0419162	1
19	11:47416746:C_T	NA	0.0387199	1
19	11:47449072:A_G	NA	0.0378665	1
19	11:47447346:C_T	NA	0.0356049	1
19	11:47454551:A_T	NA	0.0353713	1
19	11:47432725:G_T	NA	0.0340032	1
19	11:47417183:A_C	NA	0.0339106	1
19	11:47430599:A_G	NA	0.0330289	1
19	11:47427739:C_T	NA	0.0328262	1
19	11:47429904:A_G	NA	0.0319687	1
19	11:47419663:G_T	NA	0.0309133	1
19	11:47424931:A_G	NA	0.0266489	1
19	11:47423340:C_T	NA	0.0242295	1
19	11:47389638:C_T	NA	0.0135956	1
19	11:47378245:C_T	NA	0.011988	1
19	11:47407439:A_C	NA	0.0113389	1
20	11:59922815:A_C	1	1	2
20	11:60016381:A_G	1	NA	NA
20	11:60021508:C_T	1	NA	NA
20	11:60021948:A_G	1	NA	NA
20	11:60049173:A_G	1	NA	NA
20	11:60055394:A_T	1	NA	NA
20	11:59780350:C_T	0.9876	NA	NA
20	11:59868458:A_G	0.919061	NA	NA
20	11:59918162:A_C	0.679966	NA	NA
20	11:59627551:C_T	0.405258	NA	NA
20	11:59663679:C_T	0.366125	NA	NA
20	11:59916905:G_T	0.278489	NA	NA
20	11:59633503:C_T	0.0941057	NA	NA
20	11:59640343:C_T	0.049515	NA	NA
20	11:59867679:A_G	0.0477344	NA	NA
20	11:59645231:A_T	0.0245486	NA	NA
20	11:59653143:A_G	0.0238739	NA	NA
20	11:59923991:C_T	0.0221677	NA	NA
20	11:59916749:A_G	0.0188357	NA	NA
20	11:59700316:A_T	0.0175004	NA	NA
20	11:59885887:A_G	0.0130519	NA	NA
20	11:59790339:G_T	0.0124581	NA	NA
20	11:59852311:C_T	0.0123968	NA	NA
20	11:59668903:A_G	0.00632727	NA	NA
20	11:59922896:G_T	NA	1	4
20	11:59968705:A_G	NA	1	10
20	11:60002261:A_C	NA	1	6
20	11:59919165:C_T	NA	0.999996	3
20	11:59962189:A_G	NA	0.989093	1
20	11:59998963:A_C	NA	0.918033	7
20	11:59900575:C_T	NA	0.480002	5
20	11:59904959:C_T	NA	0.478435	5
20	11:60001325:A_G	NA	0.254721	7
20	11:59996266:C_G	NA	0.197731	7
21	11:85800279:A_G	1	0.250441	1
21	11:85831690:A_G	1	0.101614	1
21	11:85794542:A_G	1	0.0276065	1
21	11:85033002:A_G	1	NA	NA
21	11:85495955:C_T	1	NA	NA
21	11:85696297:A_C	1	NA	NA
21	11:85748297:A_G	1	NA	NA
21	11:85781704:C_T	1	NA	NA
21	11:85837669:C_T	1	NA	NA
21	11:85816899:A_T	0.546354	NA	NA
21	11:85803694:G_T	0.453646	NA	NA
21	11:85868640:C_T	NA	0.169664	1
21	11:85788351:C_T	NA	0.0888599	1
21	11:85787824:C_T	NA	0.0740578	1
21	11:85824859:A_G	NA	0.0427961	1
21	11:85867875:A_G	NA	0.0299637	1
21	11:85828548:A_G	NA	0.0254197	1
21	11:85811364:C_T	NA	0.0167648	1
21	11:85776544:A_G	NA	0.0147795	1
21	11:85815030:A_G	NA	0.0122916	1
21	11:85831541:A_C	NA	0.0120264	1
21	11:85741130:C_T	NA	0.0113536	1
21	11:85717923:A_C	NA	0.0103986	1
21	11:85760028:C_T	NA	0.0100511	1
21	11:85812210:C_T	NA	0.00964971	1
21	11:85765298:A_G	NA	0.00920171	1
21	11:85762244:C_T	NA	0.00875416	1
21	11:85740409:A_G	NA	0.0075263	1
21	11:85724661:C_T	NA	0.00726809	1
21	11:85811696:A_C	NA	0.00726696	1
21	11:85734010:C_T	NA	0.00611197	1
22	11:121435587:C_T	0.996695	0.999246	1
22	11:121396611:C_T	0.197209	0.193235	2
22	11:121396612:A_C	0.153916	0.156253	2
22	11:121393684:A_G	0.146826	0.149505	2
22	11:121393226:C_T	0.113369	0.118111	2
22	11:121393450:A_G	0.0961466	0.101961	2
22	11:121391078:A_G	0.0771261	0.0812076	2
22	11:121400762:C_T	0.0573723	0.0428764	2
22	11:121398510:G_T	0.0453794	0.0349833	2
22	11:121370354:A_G	0.0283175	0.0334566	2
22	11:121386736:A_G	0.0229265	0.0258557	2
22	11:121374812:C_T	0.0222261	0.0256758	2
22	11:121375591:G_T	0.0152368	NA	NA
22	11:121372082:C_T	0.0137134	NA	NA
22	11:121402110:A_G	0.0033773	NA	NA
22	11:121436270:G_T	0.00336193	NA	NA
22	11:121365690:C_T	0.00249925	NA	NA
22	11:121435470:A_G	0.00237448	NA	NA
22	11:121427568:A_G	0.00197141	NA	NA
22	11:121145354:A_T	0.00145209	NA	NA
22	11:121450221:A_G	0.00128082	NA	NA
22	11:122832655:C_G	0.00120427	NA	NA
22	11:121432706:C_T	0.00113688	NA	NA
22	11:121440230:C_T	0.00113419	NA	NA
22	11:121439181:A_G	0.00103482	NA	NA
22	11:121434750:G_T	0.00100974	NA	NA
22	11:120551100:C_T	0.0010072	NA	NA
22	11:121083487:C_T	0.000994385	NA	NA
22	11:122589092:C_T	0.000983538	NA	NA
22	11:121453707:C_T	0.00097596	NA	NA
22	11:121437411:A_G	0.000963011	NA	NA
22	11:121425851:C_T	0.00096181	NA	NA
22	11:121453898:C_G	0.000928599	NA	NA
22	11:121453519:G_T	0.000921719	NA	NA
22	11:121434556:C_T	0.000857347	NA	NA
22	11:121441388:G_T	0.000832733	NA	NA
22	11:121446548:C_T	0.000784618	NA	NA
22	11:121455652:A_G	0.000637523	NA	NA
22	11:122599912:A_G	0.000535303	NA	NA
22	11:121703063:A_G	0.000497179	NA	NA
22	11:121438607:A_T	0.000481635	NA	NA
22	11:122409310:A_G	0.00038006	NA	NA
22	11:121276042:A_T	0.000361783	NA	NA
22	11:120900622:C_T	0.000247943	NA	NA
22	11:121181848:A_G	0.00023629	NA	NA
22	11:121416391:A_G	0.000206253	NA	NA
22	11:121413453:A_G	0.000206248	NA	NA
22	11:120126017:A_G	0.000204023	NA	NA
22	11:121443794:A_G	0.000190959	NA	NA
22	11:121414779:C_G	0.000181998	NA	NA
22	11:120135165:C_T	0.000166793	NA	NA
22	11:121418415:C_T	0.00016448	NA	NA
22	11:120617118:A_G	0.000155535	NA	NA
22	11:121117590:A_G	0.000155096	NA	NA
22	11:120004607:C_T	0.000154614	NA	NA
22	11:122578667:C_T	0.000151587	NA	NA
22	11:120741232:G_T	0.00014483	NA	NA
22	11:121431354:A_T	0.000140478	NA	NA
22	11:122554865:A_G	0.000139445	NA	NA
22	11:121083121:A_G	0.000139261	NA	NA
22	11:121369250:A_G	0.000138861	NA	NA
22	11:121682212:C_T	0.00013869	NA	NA
22	11:120739618:A_G	0.000133295	NA	NA
22	11:122400354:C_T	0.000131884	NA	NA
22	11:121683830:C_G	0.000131583	NA	NA
22	11:122588485:C_T	0.000129272	NA	NA
22	11:120409115:C_G	0.000127072	NA	NA
22	11:122400289:A_C	0.00012589	NA	NA
22	11:122412227:C_T	0.000125547	NA	NA
22	11:121446059:A_C	0.000123464	NA	NA
22	11:122564153:A_G	0.000123163	NA	NA
22	11:122407131:C_T	0.000123032	NA	NA
22	11:121633925:A_C	0.000121847	NA	NA
22	11:122406638:C_G	0.000119406	NA	NA
22	11:121358262:C_T	5.85021e-05	NA	NA
22	11:121414035:C_T	5.08367e-05	NA	NA
22	11:121361015:A_G	4.53064e-05	NA	NA
22	11:121353077:G_T	2.81727e-05	NA	NA
22	11:121357252:A_G	2.78015e-05	NA	NA
23	14:53293307:G_T	1	0.0335483	1
23	14:53299382:A_G	1	NA	NA
23	14:53301273:C_T	1	NA	NA
23	14:53383077:G_T	1	NA	NA
23	14:53420077:A_G	0.999999	NA	NA
23	14:53391680:A_G	0.999998	0.0399339	1
23	14:53310160:C_T	0.999659	NA	NA
23	14:53307253:A_G	0.984941	0.0151973	1
23	14:53236935:A_G	0.465769	NA	NA
23	14:53139741:C_T	0.462626	NA	NA
23	14:53141905:C_G	0.432739	NA	NA
23	14:53326782:A_G	0.0649755	0.00178898	1
23	14:52947345:A_C	0.0542897	NA	NA
23	14:52978479:A_G	0.0165046	NA	NA
23	14:53309544:G_T	0.0148839	0.0102873	1
23	14:52981745:C_T	0.014634	NA	NA
23	14:53375923:C_T	0.0115272	NA	NA
23	14:53041269:C_T	0.00803704	NA	NA
23	14:53479693:C_T	0.00546206	NA	NA
23	14:53045193:A_C	0.00529765	NA	NA
23	14:53377076:C_T	0.00523629	NA	NA
23	14:53377039:A_T	0.005079	NA	NA
23	14:53220788:A_G	0.00443129	NA	NA
23	14:53298853:A_G	NA	0.218137	1
23	14:53297008:A_G	NA	0.2048	1
23	14:53295950:A_T	NA	0.121958	1
23	14:53295214:A_G	NA	0.0999041	1
23	14:53400629:C_T	NA	0.0526945	1
23	14:53390015:C_T	NA	0.0222833	1
23	14:53305573:G_T	NA	0.0169926	1
23	14:53304871:C_T	NA	0.01281	1
23	14:53306485:C_T	NA	0.0119221	1
23	14:53298277:A_G	NA	0.008344	1
23	14:53294319:C_T	NA	0.00719535	1
23	14:53295706:A_G	NA	0.00559022	1
23	14:53311400:A_C	NA	0.00550141	1
23	14:53379878:A_G	NA	0.00436951	1
23	14:53382845:C_T	NA	0.00401464	1
23	14:53319832:A_C	NA	0.00390341	1
23	14:53339777:C_T	NA	0.0034703	1
23	14:53319283:C_T	NA	0.00289551	1
23	14:53313680:C_T	NA	0.00275967	1
23	14:53313711:C_G	NA	0.00274807	1
23	14:53313661:C_G	NA	0.00274278	1
23	14:53312342:C_T	NA	0.00272315	1
23	14:53321016:A_G	NA	0.0026839	1
23	14:53314490:C_G	NA	0.00261115	1
23	14:53374967:C_T	NA	0.00238552	1
23	14:53374777:C_T	NA	0.00235743	1
23	14:53325090:C_T	NA	0.00213886	1
23	14:53346931:C_T	NA	0.00210065	1
23	14:53326664:C_T	NA	0.00207459	1
23	14:53314844:C_T	NA	0.00204839	1
23	14:53374843:A_G	NA	0.00203617	1
23	14:53315180:C_T	NA	0.0019625	1
23	14:53354464:C_G	NA	0.00190749	1
23	14:53363316:C_G	NA	0.00189956	1
23	14:53319905:A_G	NA	0.00188158	1
23	14:53312189:A_T	NA	0.0018235	1
23	14:53346574:C_T	NA	0.00180258	1
24	14:92931261:A_G	1	NA	NA
24	14:92935237:C_T	1	NA	NA
24	14:92941050:C_T	1	NA	NA
24	14:92938855:A_G	0.999948	NA	NA
24	14:92934033:A_T	0.874892	NA	NA
24	14:92938553:G_T	0.810858	NA	NA
24	14:92932650:C_T	0.569956	NA	NA
24	14:92955520:A_G	0.55782	NA	NA
24	14:92930934:A_C	0.430044	NA	NA
24	14:92936690:A_G	0.39668	NA	NA
24	14:92955515:C_G	0.338902	NA	NA
24	14:92937293:C_T	0.310518	NA	NA
24	14:92936683:C_G	0.27963	NA	NA
24	14:92950889:A_T	0.222704	NA	NA
24	14:92938681:C_G	0.189123	NA	NA
24	14:92951690:C_T	0.186142	NA	NA
24	14:92954502:A_G	0.144638	NA	NA
24	14:92930111:C_T	0.116241	NA	NA
24	14:92955508:A_G	0.103277	NA	NA
24	14:92959460:G_T	0.101016	NA	NA
24	14:92966633:C_T	0.0297347	NA	NA
24	14:92959606:A_C	0.01038	NA	NA
24	14:92935944:C_T	NA	0.0889801	1
24	14:92936600:A_C	NA	0.0874473	1
24	14:92936620:C_T	NA	0.0668193	1
24	14:92936092:A_T	NA	0.0592141	1
24	14:92936356:C_G	NA	0.058348	1
24	14:92934924:A_T	NA	0.0518515	1
24	14:92936070:G_T	NA	0.0511633	1
24	14:92932051:A_G	NA	0.0495884	1
24	14:92932102:A_G	NA	0.0477425	1
24	14:92935834:A_G	NA	0.0399781	1
24	14:92932437:A_G	NA	0.0371427	1
24	14:92932479:G_T	NA	0.0365713	1
24	14:92934699:A_G	NA	0.0343228	1
24	14:92935713:C_T	NA	0.0323265	1
24	14:92934269:A_G	NA	0.0289512	1
24	14:92932851:C_T	NA	0.0268169	1
24	14:92931581:A_C	NA	0.0231588	1
24	14:92934498:A_T	NA	0.0231292	1
24	14:92931737:A_G	NA	0.0198947	1
24	14:92933711:A_G	NA	0.0187513	1
24	14:92934019:C_T	NA	0.0183977	1
24	14:92933893:C_T	NA	0.0173498	1
24	14:92935744:C_T	NA	0.0168175	1
24	14:92932575:A_C	NA	0.0155129	1
24	14:92935714:A_G	NA	0.012176	1
25	15:58892675:C_T	1	NA	NA
25	15:58913164:C_G	1	NA	NA
25	15:58914184:C_T	1	NA	NA
25	15:58926075:C_T	1	NA	NA
25	15:58945671:G_T	1	NA	NA
25	15:58947886:C_T	1	NA	NA
25	15:58894308:C_T	0.999989	NA	NA
25	15:58897874:C_T	0.978636	NA	NA
25	15:59002755:C_T	0.817504	NA	NA
25	15:59044361:A_G	0.228702	NA	NA
25	15:59038879:A_G	0.1087	NA	NA
25	15:59030692:A_G	0.0996068	NA	NA
25	15:59072065:A_G	0.0965455	NA	NA
25	15:59024789:C_T	0.0910094	NA	NA
25	15:58927366:C_T	0.0809012	NA	NA
25	15:59046819:C_T	0.055872	NA	NA
25	15:59047440:C_G	0.0555916	NA	NA
25	15:59047015:C_T	0.0551758	NA	NA
25	15:59047488:C_T	0.0406097	NA	NA
25	15:59058893:A_G	0.03565	NA	NA
25	15:59034615:C_T	0.0336133	NA	NA
25	15:59056937:C_T	0.0265453	NA	NA
25	15:58935464:C_G	0.0142671	NA	NA
25	15:58687880:C_T	0.0111974	NA	NA
25	15:58680638:C_T	0.00983386	NA	NA
25	15:58680639:C_T	0.00982138	NA	NA
25	15:58680643:G_T	0.00978519	NA	NA
25	15:58902769:A_C	0.00937521	NA	NA
25	15:58997734:C_T	0.00591452	NA	NA
25	15:59033972:A_G	0.00568749	NA	NA
25	15:58680178:C_T	0.00549504	NA	NA
25	15:59132579:A_G	0.00469208	NA	NA
25	15:58984407:C_T	0.00454494	NA	NA
25	15:59032104:A_G	0.00450502	NA	NA
25	15:59012677:A_G	0.00341649	NA	NA
25	15:58680954:C_T	0.00297832	NA	NA
25	15:58982508:C_T	0.00296072	NA	NA
25	15:58683366:A_G	0.00295393	NA	NA
25	15:58982455:A_T	0.00289979	NA	NA
25	15:58679668:A_G	0.00270889	NA	NA
25	15:58692715:C_T	0.00268163	NA	NA
25	15:59035739:C_T	0.00258115	NA	NA
25	15:58680184:C_T	0.00249242	NA	NA
25	15:58878763:C_T	0.00245251	NA	NA
25	15:58927979:A_T	0.00244956	NA	NA
25	15:58689197:C_T	0.00154289	NA	NA
25	15:59022102:A_G	0.00152492	NA	NA
25	15:58671834:C_T	0.00140765	NA	NA
25	15:58706926:A_T	0.0012943	NA	NA
25	15:58953369:G_T	0.0012396	NA	NA
25	15:59029723:A_G	0.00111068	NA	NA
25	15:59024444:A_G	0.000829399	NA	NA
25	15:59037243:A_G	0.000464098	NA	NA
25	15:58978070:A_C	0.000381348	NA	NA
25	15:59057023:A_T	NA	0.310705	1
25	15:59015888:C_G	NA	0.136482	1
25	15:59016315:A_G	NA	0.128604	1
25	15:59015961:A_T	NA	0.118647	1
25	15:59049021:A_G	NA	0.0355225	1
25	15:59050382:C_T	NA	0.0273962	1
25	15:59046163:C_G	NA	0.0261713	1
25	15:59045774:A_G	NA	0.0226137	1
25	15:59055810:C_T	NA	0.0214172	1
25	15:59016431:G_T	NA	0.0200251	1
25	15:59052210:C_T	NA	0.0190285	1
25	15:59053345:G_T	NA	0.0178989	1
25	15:59115922:A_G	NA	0.0142614	1
25	15:59103328:A_C	NA	0.0130931	1
25	15:58986001:A_T	NA	0.0120095	1
25	15:59000957:C_T	NA	0.0096937	1
25	15:59042012:C_T	NA	0.00963964	1
25	15:58985164:G_T	NA	0.00827826	1
25	15:58985867:C_T	NA	0.00724488	1
26	15:63569902:C_T	0.840935	0.836929	1
26	15:63571820:C_T	0.147565	0.151001	1
26	15:63595878:C_T	0.0114991	NA	NA
26	15:64376238:C_G	0.00160414	NA	NA
26	15:64439567:A_G	0.00144755	NA	NA
26	15:64303295:A_G	0.00130165	NA	NA
26	15:64377808:A_G	0.0012874	NA	NA
26	15:64410484:G_T	0.00121818	NA	NA
26	15:64407381:C_T	0.00117801	NA	NA
26	15:64406697:A_C	0.00116639	NA	NA
26	15:64423506:A_G	0.00115707	NA	NA
26	15:64428657:A_G	0.0011555	NA	NA
26	15:64432598:A_G	0.00115294	NA	NA
26	15:64409548:A_G	0.00111985	NA	NA
26	15:64378143:A_G	0.00110498	NA	NA
26	15:64427704:A_C	0.00109738	NA	NA
26	15:64421598:A_G	0.00109489	NA	NA
26	15:64421302:G_T	0.00109141	NA	NA
26	15:64418483:C_T	0.00104665	NA	NA
26	15:64441179:C_T	0.00101953	NA	NA
26	15:64406898:C_T	0.000881322	NA	NA
26	15:64398176:A_G	0.000698282	NA	NA
26	15:64411495:C_T	0.00064051	NA	NA
26	15:62960903:A_G	0.000609821	NA	NA
26	15:64400249:A_C	0.000563081	NA	NA
26	15:62168261:A_G	0.000429021	NA	NA
26	15:64962630:A_C	0.000424544	NA	NA
26	15:62562769:C_T	0.000390713	NA	NA
26	15:63142811:A_G	0.000389189	NA	NA
26	15:62239658:G_T	0.000378953	NA	NA
26	15:64972680:A_G	0.000371728	NA	NA
26	15:64872866:A_G	0.000367756	NA	NA
26	15:64370583:C_T	0.0003622	NA	NA
26	15:63767584:C_T	0.000329587	NA	NA
26	15:62574377:C_T	0.000326466	NA	NA
26	15:62500349:G_T	0.000318454	NA	NA
26	15:64382897:C_T	0.000315736	NA	NA
26	15:64383029:A_G	0.00031375	NA	NA
26	15:63194235:C_T	0.00029574	NA	NA
26	15:64382411:A_G	0.000295709	NA	NA
26	15:64351270:A_T	0.000286219	NA	NA
26	15:64382370:C_T	0.000272572	NA	NA
26	15:62488561:A_T	0.000258542	NA	NA
26	15:64349754:C_T	0.000256626	NA	NA
26	15:64388052:C_G	0.000243541	NA	NA
26	15:62500546:C_G	0.000240091	NA	NA
26	15:64418655:A_G	0.000232308	NA	NA
26	15:64348858:G_T	0.000230573	NA	NA
26	15:64353034:G_T	0.000228562	NA	NA
26	15:64368453:A_C	0.000223412	NA	NA
26	15:64363192:A_G	0.000217306	NA	NA
26	15:64367745:C_T	0.000216322	NA	NA
26	15:64368449:A_T	0.000213496	NA	NA
26	15:64001049:C_T	0.000212758	NA	NA
26	15:64355282:C_G	0.000208889	NA	NA
26	15:64363591:A_T	0.000203364	NA	NA
26	15:62490166:A_C	0.000203059	NA	NA
26	15:64389743:C_T	0.000196638	NA	NA
26	15:62488746:A_G	0.000195863	NA	NA
26	15:64418397:A_G	0.000186399	NA	NA
26	15:63625997:C_G	0.000182358	NA	NA
26	15:63743953:G_T	0.000171058	NA	NA
26	15:64900526:A_C	0.000166882	NA	NA
26	15:63840432:C_G	0.000165889	NA	NA
26	15:63104631:A_G	0.000165401	NA	NA
26	15:63841893:C_G	0.000164689	NA	NA
26	15:64379322:A_G	0.000162984	NA	NA
26	15:64170637:C_T	0.000154675	NA	NA
26	15:62157832:C_T	0.000151383	NA	NA
26	15:64954704:C_T	0.000148322	NA	NA
26	15:62438107:A_G	0.000142263	NA	NA
26	15:63175242:G_T	0.000139901	NA	NA
26	15:62343332:C_T	0.000139184	NA	NA
26	15:64189840:C_T	0.000137236	NA	NA
26	15:62309615:A_T	0.000135973	NA	NA
26	15:63111778:A_G	0.000130228	NA	NA
26	15:63120142:C_T	0.000129858	NA	NA
26	15:64353170:C_G	0.000128875	NA	NA
26	15:63673411:C_T	0.000126704	NA	NA
26	15:62291924:A_G	0.000126189	NA	NA
26	15:62335763:C_T	0.000120033	NA	NA
26	15:62316035:C_T	0.000119029	NA	NA
26	15:64441036:C_T	0.000118317	NA	NA
26	15:64352932:A_G	0.000115988	NA	NA
26	15:64794573:A_C	0.000114311	NA	NA
26	15:62160297:G_T	0.000113209	NA	NA
26	15:64353201:A_G	0.000112505	NA	NA
26	15:63745050:A_G	0.000111136	NA	NA
26	15:64440424:A_C	0.000110186	NA	NA
26	15:62330406:A_T	0.000109689	NA	NA
26	15:62492707:C_T	0.000109053	NA	NA
26	15:62327666:C_T	0.00010787	NA	NA
26	15:62444900:G_T	0.000105635	NA	NA
26	15:62319432:C_G	0.000105227	NA	NA
26	15:64384172:C_T	0.000105059	NA	NA
26	15:64402095:A_G	0.000104328	NA	NA
26	15:64389434:A_G	9.94128e-05	NA	NA
26	15:64389087:G_T	9.89944e-05	NA	NA
26	15:63200634:G_T	9.87293e-05	NA	NA
26	15:62345750:C_T	9.82227e-05	NA	NA
26	15:62445575:C_T	9.71385e-05	NA	NA
26	15:64369998:A_G	9.69478e-05	NA	NA
26	15:64391096:C_T	9.62839e-05	NA	NA
26	15:64369367:C_T	9.61352e-05	NA	NA
26	15:62439284:C_T	9.59987e-05	NA	NA
26	15:62313497:A_T	9.36626e-05	NA	NA
26	15:64710578:C_T	9.29209e-05	NA	NA
26	15:64439540:A_G	9.24876e-05	NA	NA
26	15:62911229:C_T	9.17101e-05	NA	NA
26	15:64391667:A_G	9.06553e-05	NA	NA
26	15:63236611:C_T	9.06276e-05	NA	NA
26	15:64375216:C_T	8.95207e-05	NA	NA
26	15:64236593:A_C	8.93371e-05	NA	NA
26	15:62446002:C_G	8.87388e-05	NA	NA
26	15:62500806:C_G	8.8632e-05	NA	NA
26	15:64374034:A_G	8.81389e-05	NA	NA
26	15:64427833:C_T	8.75512e-05	NA	NA
26	15:62367013:C_T	8.74504e-05	NA	NA
26	15:64383458:A_T	8.67815e-05	NA	NA
26	15:64439532:C_G	8.65967e-05	NA	NA
26	15:62190133:C_T	8.59111e-05	NA	NA
26	15:64398539:A_C	8.56697e-05	NA	NA
26	15:62166766:A_G	8.56378e-05	NA	NA
26	15:64371615:C_T	8.54286e-05	NA	NA
26	15:62295484:G_T	8.45356e-05	NA	NA
26	15:64383215:G_T	8.42763e-05	NA	NA
26	15:62188965:C_T	8.34466e-05	NA	NA
26	15:64379705:A_G	8.30569e-05	NA	NA
26	15:63178595:A_C	8.21032e-05	NA	NA
26	15:64379865:A_G	8.08786e-05	NA	NA
26	15:64361441:A_G	8.06757e-05	NA	NA
26	15:64422721:A_G	7.9337e-05	NA	NA
26	15:63182702:C_T	7.8318e-05	NA	NA
26	15:64373822:C_T	7.79187e-05	NA	NA
26	15:63643618:C_T	7.76201e-05	NA	NA
26	15:64358722:C_T	7.45904e-05	NA	NA
26	15:64428456:C_T	7.41574e-05	NA	NA
26	15:63687294:C_T	7.41384e-05	NA	NA
26	15:63627304:A_G	7.40328e-05	NA	NA
26	15:64418221:C_G	7.39974e-05	NA	NA
26	15:64379572:A_G	7.34827e-05	NA	NA
26	15:63763216:A_G	7.30286e-05	NA	NA
26	15:64381148:A_G	7.30099e-05	NA	NA
26	15:64438657:C_G	7.28694e-05	NA	NA
26	15:64399868:A_C	7.17195e-05	NA	NA
26	15:63742331:C_G	7.09979e-05	NA	NA
26	15:64424952:C_T	7.05541e-05	NA	NA
26	15:63761495:C_T	7.04738e-05	NA	NA
26	15:64616694:C_T	6.94072e-05	NA	NA
26	15:64411521:A_G	6.92649e-05	NA	NA
27	17:5135360:A_C	1	NA	NA
27	17:5222641:A_C	1	NA	NA
27	17:5244238:C_T	1	NA	NA
27	17:5116341:A_G	0.999927	NA	NA
27	17:5108264:A_G	0.999829	NA	NA
27	17:5112000:A_C	0.999714	NA	NA
27	17:5216998:A_G	0.999161	NA	NA
27	17:5138304:C_T	0.647498	NA	NA
27	17:5138980:A_G	0.273821	NA	NA
27	17:4862647:C_T	0.101894	NA	NA
27	17:5137047:A_G	0.0569821	NA	NA
27	17:5638626:C_T	0.050853	NA	NA
27	17:5340319:C_T	0.0178056	NA	NA
27	17:5140399:G_T	0.0142523	NA	NA
27	17:5272708:A_G	0.0115277	NA	NA
27	17:5144696:A_G	0.00744601	NA	NA
27	17:4834554:A_G	0.00691318	NA	NA
27	17:4967807:A_T	0.00444394	NA	NA
27	17:5229992:A_G	0.00426942	NA	NA
27	17:4969940:C_T	0.00397105	NA	NA
27	17:4967724:A_C	0.00339903	NA	NA
27	17:4968142:A_T	0.00300801	NA	NA
27	17:5126768:A_G	0.00219907	NA	NA
27	17:4966954:A_G	0.00199087	NA	NA
27	17:4963329:G_T	0.00191575	NA	NA
27	17:5466886:G_T	0.00188214	NA	NA
27	17:4963680:A_T	0.00183627	NA	NA
27	17:5620366:A_G	0.00157149	NA	NA
27	17:4965589:A_T	0.00156571	NA	NA
27	17:4967058:G_T	0.00137292	NA	NA
27	17:5500129:A_T	0.00123612	NA	NA
27	17:5286226:A_C	0.00119073	NA	NA
27	17:4970110:C_T	0.00118947	NA	NA
27	17:5254064:C_T	0.0011123	NA	NA
27	17:4969012:A_G	0.00111017	NA	NA
27	17:5276611:A_G	0.00109584	NA	NA
27	17:4967826:C_T	0.00107903	NA	NA
27	17:5258382:C_T	0.00103282	NA	NA
27	17:5237959:A_G	0.000959063	NA	NA
27	17:5333380:C_T	0.000920484	NA	NA
27	17:5327481:G_T	0.000907723	NA	NA
27	17:4960712:C_T	0.000876232	NA	NA
27	17:5327528:C_T	0.000870098	NA	NA
27	17:5222175:C_G	0.000839378	NA	NA
27	17:4963969:C_T	0.000773492	NA	NA
27	17:4920878:C_T	0.00074906	NA	NA
27	17:4920757:A_C	0.000740869	NA	NA
27	17:5260357:A_G	0.000702488	NA	NA
27	17:4961242:A_G	0.000697312	NA	NA
27	17:4964618:C_T	0.00067584	NA	NA
27	17:6073290:C_T	0.000665292	NA	NA
27	17:5441171:A_G	0.000634573	NA	NA
27	17:4371665:A_G	0.000606001	NA	NA
27	17:4958842:G_T	0.000604015	NA	NA
27	17:4961359:A_G	0.000603926	NA	NA
27	17:5327572:C_T	0.000585666	NA	NA
27	17:5263482:A_G	0.00051557	NA	NA
27	17:5317492:A_C	0.000502337	NA	NA
27	17:4984447:A_G	0.000492427	NA	NA
27	17:5529571:A_G	0.000473921	NA	NA
27	17:5698783:C_T	0.000473396	NA	NA
27	17:5317610:C_G	0.000469108	NA	NA
27	17:5328155:C_T	0.000462311	NA	NA
27	17:5329199:C_T	0.000461427	NA	NA
27	17:4991694:C_T	0.000458368	NA	NA
27	17:5294450:C_T	0.000452823	NA	NA
27	17:5328748:C_T	0.000444029	NA	NA
27	17:5328633:A_G	0.000434601	NA	NA
27	17:5309711:C_T	0.00042632	NA	NA
27	17:4983154:A_G	0.000393507	NA	NA
27	17:5292033:A_T	0.00039325	NA	NA
27	17:5330579:C_T	0.000391625	NA	NA
27	17:5288179:A_T	0.000390695	NA	NA
27	17:4846045:A_G	0.000385121	NA	NA
27	17:5001547:C_T	0.000371836	NA	NA
27	17:5330959:C_G	0.000369285	NA	NA
27	17:5331896:A_G	0.000368064	NA	NA
27	17:5297038:A_G	0.000366203	NA	NA
27	17:3867597:A_G	0.000344823	NA	NA
27	17:5299950:C_T	0.000344508	NA	NA
27	17:5327927:C_G	0.000340863	NA	NA
27	17:5283252:A_G	0.000336139	NA	NA
27	17:5290658:C_T	0.00032602	NA	NA
27	17:5340813:C_T	0.000320875	NA	NA
27	17:5330186:A_G	0.000319528	NA	NA
27	17:5321413:A_G	0.000311997	NA	NA
27	17:4988417:C_T	0.000309009	NA	NA
27	17:4963281:C_T	0.000304999	NA	NA
27	17:5328661:C_T	0.000301637	NA	NA
27	17:5519109:A_C	0.000300164	NA	NA
27	17:5270347:A_G	0.000298545	NA	NA
27	17:5520794:A_G	0.000289099	NA	NA
27	17:5487377:A_G	0.000284737	NA	NA
27	17:4986481:C_T	0.000282429	NA	NA
27	17:5118423:C_T	0.00027781	NA	NA
27	17:4745237:C_T	0.000275568	NA	NA
27	17:5275663:C_T	0.000274113	NA	NA
27	17:5280440:C_T	0.000270307	NA	NA
27	17:5334037:A_G	0.000263311	NA	NA
27	17:4372126:A_G	0.000254298	NA	NA
27	17:4966145:C_G	0.000251248	NA	NA
27	17:4988808:C_T	0.000249336	NA	NA
27	17:5167427:C_G	0.000241649	NA	NA
27	17:5474933:A_G	0.000230463	NA	NA
27	17:5037281:C_T	0.000230122	NA	NA
27	17:5158142:C_T	0.000228481	NA	NA
27	17:4998852:C_G	0.000227289	NA	NA
27	17:5019668:C_T	0.000224515	NA	NA
27	17:5006587:C_T	0.000217913	NA	NA
27	17:5105303:A_C	0.000216694	NA	NA
27	17:5021312:C_T	0.000213407	NA	NA
27	17:5019904:A_G	0.000209101	NA	NA
27	17:5361366:A_G	0.000196671	NA	NA
27	17:5110876:C_T	0.000177373	NA	NA
27	17:5339059:A_G	0.000175328	NA	NA
27	17:5295357:C_T	0.000172965	NA	NA
27	17:5044794:A_G	0.000170312	NA	NA
27	17:5240719:A_G	0.000167686	NA	NA
27	17:5566660:A_G	0.000166798	NA	NA
27	17:6458307:A_G	0.000163844	NA	NA
27	17:4959017:G_T	0.000162254	NA	NA
27	17:5070378:C_T	0.000160026	NA	NA
27	17:5028246:A_G	0.000158214	NA	NA
27	17:5524223:C_T	0.000157444	NA	NA
27	17:5336210:C_T	0.000157013	NA	NA
27	17:5336188:A_G	0.000156279	NA	NA
27	17:5039294:A_G	0.000153037	NA	NA
27	17:5033768:A_C	0.000152952	NA	NA
27	17:5038156:G_T	0.000149455	NA	NA
27	17:3719023:C_T	0.000147787	NA	NA
27	17:5050000:A_C	0.000145943	NA	NA
27	17:5337137:C_G	0.000143986	NA	NA
27	17:5534920:A_G	0.000142839	NA	NA
27	17:5088070:C_T	0.000141459	NA	NA
27	17:5087776:G_T	0.000140774	NA	NA
27	17:5336058:A_G	0.000139613	NA	NA
27	17:5031913:C_T	0.000137773	NA	NA
27	17:5039678:C_T	0.00013566	NA	NA
27	17:5065299:C_T	0.000134255	NA	NA
27	17:4963134:C_T	0.000131309	NA	NA
27	17:5056930:C_T	0.000129938	NA	NA
27	17:5333282:A_G	0.000127881	NA	NA
27	17:5093403:G_T	0.000127545	NA	NA
27	17:5035182:A_T	0.000127461	NA	NA
27	17:5075852:A_G	0.000123822	NA	NA
27	17:5092128:C_T	0.00012291	NA	NA
27	17:5000001:A_G	0.000122798	NA	NA
27	17:5008236:C_T	0.000122103	NA	NA
27	17:5104077:A_G	0.000121994	NA	NA
27	17:5109283:C_T	0.000120893	NA	NA
27	17:5111404:C_G	0.000119825	NA	NA
27	17:5008957:A_G	0.000119473	NA	NA
27	17:5267257:A_G	0.000118991	NA	NA
27	17:5114014:A_C	0.000118317	NA	NA
27	17:4476486:A_G	0.000118096	NA	NA
27	17:5263247:A_G	0.00011631	NA	NA
27	17:5336791:G_T	0.000115947	NA	NA
27	17:5037938:C_T	0.000115378	NA	NA
27	17:5074195:C_T	0.000113831	NA	NA
27	17:3729502:A_T	0.00011375	NA	NA
27	17:5073141:A_G	0.000112495	NA	NA
27	17:5261743:A_G	0.000112189	NA	NA
27	17:5335752:C_T	0.000110623	NA	NA
27	17:5081760:A_G	0.00011003	NA	NA
27	17:4976942:C_G	0.000109498	NA	NA
27	17:5045283:C_T	0.000108103	NA	NA
27	17:3706199:A_G	0.000107864	NA	NA
27	17:5559460:C_T	0.000107256	NA	NA
27	17:5330116:A_G	0.000106435	NA	NA
27	17:5327622:A_T	0.000103642	NA	NA
27	17:6059142:C_T	0.000102062	NA	NA
27	17:5286277:A_T	0.000100464	NA	NA
27	17:4969622:A_G	9.79086e-05	NA	NA
27	17:3773955:A_G	9.75561e-05	NA	NA
27	17:5308158:C_G	9.61675e-05	NA	NA
27	17:5334676:A_T	9.61224e-05	NA	NA
27	17:5016619:C_T	9.40138e-05	NA	NA
27	17:4971655:A_G	9.30771e-05	NA	NA
27	17:4969108:C_T	9.26444e-05	NA	NA
27	17:6054759:C_T	9.19137e-05	NA	NA
27	17:6054397:A_G	9.13161e-05	NA	NA
27	17:5292262:C_T	9.07547e-05	NA	NA
27	17:4969236:C_T	9.05956e-05	NA	NA
27	17:5349555:A_G	8.99844e-05	NA	NA
27	17:4966100:A_G	8.93799e-05	NA	NA
27	17:4969358:A_G	8.92504e-05	NA	NA
27	17:4964814:A_T	8.83344e-05	NA	NA
27	17:5320723:C_G	8.67949e-05	NA	NA
27	17:5805901:C_T	8.64075e-05	NA	NA
27	17:4969598:C_G	8.45352e-05	NA	NA
27	17:4974111:C_T	8.42373e-05	NA	NA
27	17:5314477:C_T	8.41493e-05	NA	NA
27	17:5307189:A_C	8.35466e-05	NA	NA
27	17:5303066:A_G	8.34457e-05	NA	NA
27	17:5354705:A_G	8.00509e-05	NA	NA
27	17:5527739:C_T	7.9578e-05	NA	NA
27	17:4955701:G_T	7.66525e-05	NA	NA
27	17:5341065:A_G	7.61414e-05	NA	NA
27	17:4961405:C_T	6.92911e-05	NA	NA
28	17:43661751:A_T	0.907402	NA	NA
28	17:43798902:C_T	0.564306	0.00310489	2
28	17:42442344:C_T	0.432486	0.449581	1
28	17:43798903:A_G	0.347921	0.00293982	2
28	17:42430244:C_T	0.116058	0.0454454	1
28	17:43660209:A_C	0.0815217	NA	NA
28	17:42437754:A_G	0.0698503	0.0941276	1
28	17:42451305:A_G	0.0553934	0.0623145	1
28	17:42454463:C_G	0.0543782	0.0565702	1
28	17:42454806:C_T	0.0527358	0.0580565	1
28	17:42454243:C_T	0.0509755	0.0564746	1
28	17:42158613:A_G	0.048818	NA	NA
28	17:42449025:C_G	0.0450839	0.0509173	1
28	17:42449789:A_G	0.0427896	0.0486436	1
28	17:42446420:C_G	0.0354844	0.0399315	1
28	17:42157739:C_T	0.0347223	NA	NA
28	17:42159109:A_G	0.0336896	NA	NA
28	17:42158310:G_T	0.0309593	NA	NA
28	17:42156471:A_C	0.0304171	NA	NA
28	17:42094638:A_G	0.0275607	NA	NA
28	17:42094734:A_G	0.024869	NA	NA
28	17:42094885:A_G	0.0243192	NA	NA
28	17:42099488:C_T	0.0221646	NA	NA
28	17:42434630:A_G	0.0203119	NA	NA
28	17:42091213:A_G	0.0201081	NA	NA
28	17:43790005:A_G	0.0185471	0.00170943	2
28	17:42108974:A_C	0.0178597	NA	NA
28	17:42105003:A_T	0.0178135	NA	NA
28	17:43654468:C_T	0.0147233	0.000805617	2
28	17:42149758:C_T	0.0113833	NA	NA
28	17:43659526:C_T	0.0109316	NA	NA
28	17:42453065:A_C	0.00961237	NA	NA
28	17:42116056:A_C	0.00723952	NA	NA
28	17:42138392:C_T	0.00566499	NA	NA
28	17:42129367:C_T	0.00484192	NA	NA
28	17:43909022:G_T	0.00468574	0.00259677	2
28	17:43932129:C_T	0.00429325	0.00170429	2
28	17:43909008:C_T	0.00401743	0.00253245	2
28	17:43932049:C_T	0.00400828	0.00140599	2
28	17:43856639:C_G	0.00367074	0.00157083	2
28	17:43908989:C_T	0.00362512	0.00248424	2
28	17:43798308:A_G	0.00345899	NA	NA
28	17:43923654:C_G	0.00242727	0.00195116	2
28	17:42800414:C_T	0.00216171	NA	NA
28	17:43839951:A_T	0.00210117	0.00180324	2
28	17:43927255:G_T	0.00181319	0.00139608	2
28	17:43903336:A_G	0.00177117	0.00166826	2
28	17:43932028:A_G	0.00151722	0.00135152	2
28	17:43926755:A_G	0.00147493	0.00134216	2
28	17:43926992:C_T	0.00135957	0.00161461	2
28	17:43832940:A_G	0.0013197	0.00137482	2
28	17:43852742:C_T	0.00124564	0.00146811	2
28	17:43927708:A_G	0.00123805	0.00133831	2
28	17:43925605:A_G	0.00120508	0.00129482	2
28	17:43744203:C_T	0.00111102	NA	NA
28	17:42443784:C_T	0.00104297	NA	NA
28	17:43758885:A_G	0.00101765	0.00114634	2
28	17:43925729:A_G	0.000963762	0.00125366	2
28	17:43926948:A_G	0.000955328	0.00154892	2
28	17:43926056:A_C	0.000934518	0.0012482	2
28	17:43939609:A_T	0.000932088	0.0012927	2
28	17:43939659:A_G	0.000833068	0.00127454	2
28	17:43930238:A_C	0.000774806	0.00130758	2
28	17:43939638:A_G	0.000761784	0.00125901	2
28	17:42845453:A_G	0.000728502	NA	NA
28	17:43810851:C_G	0.000617202	0.00117169	2
28	17:43929029:A_G	0.000615484	0.00138214	2
28	17:43843395:C_T	0.000587202	0.0012045	2
28	17:42437682:A_C	0.000534663	NA	NA
28	17:41492309:C_T	0.000506273	NA	NA
28	17:42796045:A_G	0.000499097	NA	NA
28	17:42786350:C_T	0.000488498	NA	NA
28	17:43893751:A_G	0.000483479	0.00133603	2
28	17:43852733:A_G	0.000462026	0.00125152	2
28	17:43925966:A_G	0.000457447	0.00114694	2
28	17:43844559:G_T	0.000451532	0.00168934	2
28	17:43924337:A_C	0.000448122	0.00133128	2
28	17:43924219:C_T	0.000446012	0.001938	2
28	17:43844560:G_T	0.000442245	0.00168855	2
28	17:43789978:A_G	0.000416745	0.00138561	2
28	17:43758787:A_G	0.00040171	0.00102222	2
28	17:43893716:C_T	0.000394814	0.00142027	2
28	17:41093379:C_G	0.000370123	NA	NA
28	17:41761940:A_C	0.000359202	NA	NA
28	17:42338494:C_T	0.000347757	NA	NA
28	17:43663780:C_G	0.00033853	NA	NA
28	17:43789710:C_G	0.000338514	NA	NA
28	17:42171766:C_G	0.000336675	NA	NA
28	17:43911898:C_T	0.000336107	0.00186922	2
28	17:43840016:A_G	0.000316194	0.00127224	2
28	17:43926149:A_G	0.000313473	0.00115326	2
28	17:43940497:C_T	0.000310222	0.00119951	2
28	17:42184035:C_T	0.000307691	NA	NA
28	17:42116321:C_T	0.000297466	NA	NA
28	17:42841978:A_G	0.000296147	NA	NA
28	17:42175821:A_C	0.000259083	NA	NA
28	17:43908151:C_T	0.00025687	0.00106962	2
28	17:41936814:A_G	0.000256115	NA	NA
28	17:41776943:A_C	0.000256018	NA	NA
28	17:42179405:C_T	0.000254483	NA	NA
28	17:43782693:A_G	0.000249625	0.00115479	2
28	17:42170289:A_G	0.0002393	NA	NA
28	17:43924231:A_G	0.000232407	0.00196362	2
28	17:42320732:A_C	0.000230191	NA	NA
28	17:42181796:A_C	0.000225939	NA	NA
28	17:42174390:A_G	0.000224589	NA	NA
28	17:43789971:C_G	0.000221702	0.00128485	2
28	17:42329004:A_C	0.000218392	NA	NA
28	17:42171877:C_T	0.000217203	NA	NA
28	17:42578882:A_G	0.000215929	NA	NA
28	17:43854449:C_T	0.000214726	0.00175789	2
28	17:42173752:C_T	0.000206847	NA	NA
28	17:42164885:C_G	0.000206389	NA	NA
28	17:42161428:A_G	0.000200335	NA	NA
28	17:42178117:A_G	0.000195564	NA	NA
28	17:42164584:A_G	0.00019449	NA	NA
28	17:42188311:C_G	0.000194096	NA	NA
28	17:42177674:C_T	0.000193499	NA	NA
28	17:43841729:C_T	0.000191534	0.0016153	2
28	17:42184029:A_G	0.000184204	NA	NA
28	17:42174570:A_G	0.000183944	NA	NA
28	17:43814020:C_T	0.000183626	0.0018211	2
28	17:43823125:A_G	0.000181564	0.00148437	2
28	17:42180822:A_T	0.000180282	NA	NA
28	17:43807099:A_G	0.000175924	0.00151821	2
28	17:42119407:C_T	0.000175356	NA	NA
28	17:43908152:C_T	0.000175293	0.000991104	2
28	17:43789640:A_C	0.000173174	0.00155817	2
28	17:43799052:A_G	0.000165679	0.0014875	2
28	17:42294198:C_G	0.00016205	NA	NA
28	17:42330171:A_C	0.000161658	NA	NA
28	17:42294215:A_G	0.000160995	NA	NA
28	17:42294722:A_G	0.00015756	NA	NA
28	17:42294462:A_G	0.00015505	NA	NA
28	17:42171206:C_T	0.000154632	NA	NA
28	17:42294337:A_C	0.000153686	NA	NA
28	17:42182267:A_G	0.000153526	NA	NA
28	17:42186868:C_T	0.000152913	NA	NA
28	17:42183376:C_G	0.000151774	NA	NA
28	17:43848968:G_T	0.000151158	0.00108464	2
28	17:42185469:A_G	0.000139211	NA	NA
28	17:43851971:A_C	0.000131994	0.00152297	2
28	17:42191893:G_T	0.000129418	NA	NA
28	17:43799048:A_G	0.000104844	0.00164835	2
28	17:43930033:A_G	0.000104796	0.00172045	2
28	17:43779624:C_T	0.000104334	0.00119352	2
28	17:43768346:A_G	9.95957e-05	0.00134838	2
28	17:43829353:A_G	9.80287e-05	0.00148673	2
28	17:43783803:A_G	9.29509e-05	0.000953949	2
28	17:43805590:C_T	8.84589e-05	0.00147514	2
28	17:43768347:C_T	8.28268e-05	0.00131464	2
28	17:43932277:A_G	8.21356e-05	0.00165492	2
28	17:43887480:C_T	NA	0.00188492	2
28	17:43927290:A_G	NA	0.00183786	2
28	17:43810896:C_T	NA	0.00183513	2
28	17:43806015:A_G	NA	0.00175605	2
28	17:43781505:C_T	NA	0.00171542	2
28	17:43903842:C_T	NA	0.00171079	2
28	17:43807485:C_T	NA	0.00165426	2
28	17:43790649:A_C	NA	0.00164978	2
28	17:43914809:C_T	NA	0.00164695	2
28	17:43839253:A_G	NA	0.0016279	2
28	17:43929992:C_T	NA	0.00159125	2
28	17:43921754:C_T	NA	0.00154563	2
28	17:43823229:C_T	NA	0.00153317	2
28	17:43781426:C_T	NA	0.00152887	2
28	17:43781778:A_G	NA	0.00152036	2
28	17:43842494:A_G	NA	0.00151983	2
28	17:43924130:A_G	NA	0.00151705	2
28	17:43895797:C_T	NA	0.00151448	2
28	17:43792896:C_T	NA	0.00150763	2
28	17:43792895:G_T	NA	0.00150725	2
28	17:43913557:G_T	NA	0.00150632	2
28	17:43899736:A_G	NA	0.00150584	2
28	17:43933579:A_C	NA	0.00150437	2
28	17:43923683:A_G	NA	0.00149162	2
28	17:43923266:A_G	NA	0.00148629	2
28	17:43896690:C_T	NA	0.00148213	2
28	17:43916932:A_G	NA	0.00148156	2
28	17:43853235:G_T	NA	0.00146852	2
28	17:43913558:G_T	NA	0.00146551	2
28	17:43854340:A_G	NA	0.00146331	2
28	17:43811060:G_T	NA	0.00146212	2
28	17:43895602:G_T	NA	0.00145969	2
28	17:43780561:C_T	NA	0.00145956	2
28	17:43924776:C_T	NA	0.00145624	2
28	17:43930798:A_G	NA	0.00145442	2
28	17:43856710:A_G	NA	0.00145248	2
28	17:43807113:C_T	NA	0.00145217	2
28	17:43854536:A_C	NA	0.00145191	2
28	17:43899786:C_T	NA	0.00144944	2
28	17:43924803:A_G	NA	0.00144672	2
28	17:43931626:C_T	NA	0.00144245	2
28	17:43812218:C_T	NA	0.00144108	2
28	17:43920378:C_T	NA	0.00144058	2
28	17:43916509:A_G	NA	0.00143184	2
28	17:43779351:A_G	NA	0.00143172	2
28	17:43832618:A_G	NA	0.0014315	2
28	17:43921572:A_T	NA	0.00143112	2
28	17:43924521:A_G	NA	0.00142934	2
28	17:43914598:C_G	NA	0.00142912	2
28	17:43920974:C_T	NA	0.00142836	2
28	17:43816052:C_T	NA	0.00142743	2
28	17:43853457:A_G	NA	0.00142679	2
28	17:43915312:C_T	NA	0.00142677	2
28	17:43910183:A_G	NA	0.00142668	2
28	17:43931380:A_G	NA	0.00142572	2
28	17:43914728:G_T	NA	0.00142564	2
28	17:43854267:C_T	NA	0.00142479	2
28	17:43919301:C_T	NA	0.00142454	2
28	17:43840107:A_C	NA	0.00142417	2
28	17:43923934:C_T	NA	0.00142369	2
28	17:43853133:C_T	NA	0.00142352	2
28	17:43924073:C_T	NA	0.00142308	2
28	17:43920411:C_T	NA	0.0014218	2
28	17:43794182:A_G	NA	0.00142149	2
28	17:43914554:A_C	NA	0.00142099	2
28	17:43807134:C_T	NA	0.00141919	2
28	17:43931907:A_C	NA	0.00141776	2
28	17:43921210:G_T	NA	0.00141749	2
28	17:43851851:A_G	NA	0.00141744	2
28	17:43782708:C_T	NA	0.00141611	2
28	17:43916773:A_C	NA	0.00141403	2
28	17:43937162:C_T	NA	0.00141356	2
28	17:43837237:A_G	NA	0.00141234	2
28	17:43848461:A_G	NA	0.0014104	2
28	17:43832864:C_T	NA	0.0014102	2
28	17:43898963:A_T	NA	0.00140623	2
28	17:43833824:C_G	NA	0.0014054	2
28	17:43782492:A_G	NA	0.00140463	2
28	17:43899417:C_G	NA	0.00140311	2
28	17:43899401:C_T	NA	0.00140235	2
28	17:43808443:A_C	NA	0.00140041	2
28	17:43896637:C_T	NA	0.0013996	2
28	17:43918418:A_G	NA	0.00139946	2
28	17:43919884:G_T	NA	0.00139915	2
28	17:43827508:A_G	NA	0.00139779	2
28	17:43857033:C_T	NA	0.00139738	2
28	17:43920300:C_T	NA	0.00139732	2
28	17:43931122:C_T	NA	0.00139708	2
28	17:43901001:C_T	NA	0.00139689	2
28	17:43782455:G_T	NA	0.00139686	2
28	17:43937104:A_G	NA	0.00139649	2
28	17:43912490:C_G	NA	0.0013962	2
28	17:43840935:C_T	NA	0.00139602	2
28	17:43897449:A_T	NA	0.00139582	2
28	17:43918524:A_G	NA	0.00139567	2
28	17:43934826:G_T	NA	0.00139553	2
28	17:43912454:C_T	NA	0.00139536	2
28	17:43788371:C_T	NA	0.00139523	2
28	17:43897480:A_G	NA	0.00139517	2
28	17:43811510:C_T	NA	0.00139462	2
28	17:43918190:C_T	NA	0.00139452	2
28	17:43895751:A_G	NA	0.00139412	2
28	17:43896734:C_T	NA	0.0013933	2
28	17:43811950:A_C	NA	0.00139325	2
28	17:43858326:C_T	NA	0.00139282	2
28	17:43811792:C_T	NA	0.00139279	2
28	17:43896616:C_T	NA	0.00139265	2
28	17:43782304:C_T	NA	0.00139224	2
28	17:43693538:G_T	NA	0.00139221	2
28	17:43912830:C_T	NA	0.00139171	2
28	17:43912282:C_T	NA	0.00139064	2
28	17:43837446:C_G	NA	0.00138846	2
28	17:43811673:C_T	NA	0.00138723	2
28	17:43917086:A_G	NA	0.00138721	2
28	17:43806925:A_G	NA	0.00138702	2
28	17:43834074:C_G	NA	0.00138491	2
28	17:43826637:A_G	NA	0.00138489	2
28	17:43912786:C_G	NA	0.00138335	2
28	17:43812177:C_T	NA	0.00138137	2
28	17:43796541:A_T	NA	0.001381	2
28	17:43937333:G_T	NA	0.00137906	2
28	17:43808067:A_G	NA	0.00137854	2
28	17:43807063:C_T	NA	0.0013775	2
28	17:43787306:C_T	NA	0.00137741	2
28	17:43787226:A_G	NA	0.00137692	2
28	17:43806451:C_T	NA	0.00137663	2
28	17:43899727:A_G	NA	0.00137618	2
28	17:43853109:A_G	NA	0.00137238	2
28	17:43913315:C_T	NA	0.00137235	2
28	17:43790911:A_T	NA	0.00137198	2
28	17:43842462:C_T	NA	0.00137192	2
28	17:43916356:A_G	NA	0.00137172	2
28	17:43790401:A_G	NA	0.00137083	2
28	17:43899611:C_T	NA	0.0013705	2
28	17:43895696:A_G	NA	0.00136932	2
28	17:43810608:A_T	NA	0.00136882	2
28	17:43857129:A_C	NA	0.00136867	2
28	17:43787130:C_T	NA	0.00136772	2
28	17:43808945:C_T	NA	0.00136758	2
28	17:43791181:A_C	NA	0.00136744	2
28	17:43847912:C_T	NA	0.00136739	2
28	17:43809016:C_T	NA	0.00136736	2
28	17:43938107:A_G	NA	0.00136712	2
28	17:43894102:C_T	NA	0.00136681	2
28	17:43918651:C_G	NA	0.00136652	2
28	17:43847039:C_T	NA	0.00136609	2
28	17:43809328:A_G	NA	0.00136596	2
28	17:43808321:A_G	NA	0.00136496	2
28	17:43896528:C_G	NA	0.00136494	2
28	17:43851018:C_T	NA	0.00136439	2
28	17:43810371:C_G	NA	0.00136414	2
28	17:43808763:A_G	NA	0.00136404	2
28	17:43847374:A_G	NA	0.0013635	2
28	17:43805525:A_C	NA	0.00136253	2
28	17:43937505:C_T	NA	0.00136199	2
28	17:43848181:C_T	NA	0.00136091	2
28	17:43823326:A_G	NA	0.00135993	2
28	17:43911352:C_T	NA	0.00135907	2
28	17:43828698:C_T	NA	0.00135873	2
28	17:43911832:C_T	NA	0.00135842	2
28	17:43832115:A_G	NA	0.00135703	2
28	17:43790446:A_G	NA	0.00135653	2
28	17:43806264:C_T	NA	0.00135648	2
28	17:43824348:C_T	NA	0.00135597	2
28	17:43855228:G_T	NA	0.00135527	2
28	17:43937736:C_T	NA	0.00135521	2
28	17:43840899:C_G	NA	0.00135462	2
28	17:43912723:C_T	NA	0.00135426	2
28	17:43828617:A_G	NA	0.00135418	2
28	17:43844798:A_G	NA	0.00135405	2
28	17:43911443:C_T	NA	0.00135399	2
28	17:43935888:C_T	NA	0.00135375	2
28	17:43895501:C_G	NA	0.00135366	2
28	17:43937184:C_T	NA	0.00135358	2
28	17:43818222:A_C	NA	0.00135307	2
28	17:43791429:A_G	NA	0.00135203	2
28	17:43788419:A_C	NA	0.00135172	2
28	17:43828935:C_G	NA	0.00135134	2
28	17:43847741:C_T	NA	0.00135132	2
28	17:43934672:A_C	NA	0.00135087	2
28	17:43828221:A_T	NA	0.00135023	2
28	17:43791344:A_T	NA	0.00134987	2
28	17:43791468:C_T	NA	0.0013497	2
28	17:43937633:A_G	NA	0.00134965	2
28	17:43937671:C_T	NA	0.0013495	2
28	17:43879308:A_G	NA	0.00134918	2
28	17:43934776:A_G	NA	0.00134826	2
28	17:43939432:G_T	NA	0.00134771	2
28	17:43836920:C_T	NA	0.00134761	2
28	17:43781250:C_T	NA	0.0013475	2
28	17:43791652:A_G	NA	0.00134738	2
28	17:43834314:A_G	NA	0.00134716	2
28	17:43910262:C_G	NA	0.00134697	2
28	17:43912582:C_T	NA	0.00134545	2
28	17:43816306:A_G	NA	0.00134514	2
28	17:43847868:C_T	NA	0.00134464	2
28	17:43833921:A_G	NA	0.00134362	2
28	17:43792975:A_G	NA	0.00134261	2
28	17:43827209:A_G	NA	0.00134241	2
28	17:43793342:A_G	NA	0.00134175	2
28	17:43901238:A_G	NA	0.0013414	2
28	17:43892973:C_T	NA	0.00133996	2
28	17:43840864:A_G	NA	0.00133768	2
28	17:43793200:A_T	NA	0.00133694	2
28	17:43915054:A_G	NA	0.00133595	2
28	17:43910507:C_T	NA	0.0013357	2
28	17:43899657:C_G	NA	0.00133537	2
28	17:43816106:A_C	NA	0.00133484	2
28	17:43788666:C_G	NA	0.00133357	2
28	17:43817459:C_T	NA	0.00133336	2
28	17:43918613:C_T	NA	0.00133181	2
28	17:43821062:A_G	NA	0.00132998	2
28	17:43791610:C_T	NA	0.00132981	2
28	17:43911525:C_T	NA	0.00132966	2
28	17:43938796:A_G	NA	0.00132938	2
28	17:43938634:A_G	NA	0.00132921	2
28	17:43846820:A_G	NA	0.00132915	2
28	17:43786676:G_T	NA	0.00132854	2
28	17:43939936:A_G	NA	0.00132742	2
28	17:43821685:A_C	NA	0.00132689	2
28	17:43846668:A_C	NA	0.00132613	2
28	17:43838678:A_G	NA	0.00132597	2
28	17:43826351:A_G	NA	0.00132559	2
28	17:43838071:C_T	NA	0.00132559	2
28	17:43911036:A_G	NA	0.00132536	2
28	17:43895530:C_T	NA	0.00132514	2
28	17:43938882:A_G	NA	0.00132405	2
28	17:43834970:C_T	NA	0.00132371	2
28	17:43830938:C_G	NA	0.00132262	2
28	17:43858629:A_G	NA	0.00132172	2
28	17:43838482:G_T	NA	0.00132062	2
28	17:43835854:A_C	NA	0.00132057	2
28	17:43850519:C_T	NA	0.00132055	2
28	17:43822398:C_T	NA	0.00132	2
28	17:43899161:A_C	NA	0.00131933	2
28	17:43824908:C_T	NA	0.0013192	2
28	17:43849656:A_C	NA	0.00131908	2
28	17:43894547:C_T	NA	0.00131902	2
28	17:43836673:C_T	NA	0.00131874	2
28	17:43849896:A_G	NA	0.00131842	2
28	17:43793651:A_G	NA	0.00131808	2
28	17:43784624:C_T	NA	0.00131806	2
28	17:43894609:A_G	NA	0.00131786	2
28	17:43849787:A_T	NA	0.0013178	2
28	17:43816655:C_G	NA	0.00131552	2
28	17:43824848:A_G	NA	0.00131406	2
28	17:43831112:A_G	NA	0.00131374	2
28	17:43835351:C_T	NA	0.00131372	2
28	17:43786698:C_T	NA	0.00131357	2
28	17:43815336:A_G	NA	0.00131305	2
28	17:43814427:C_T	NA	0.00131235	2
28	17:43938499:A_G	NA	0.00131204	2
28	17:43823880:C_T	NA	0.00131111	2
28	17:43911424:C_T	NA	0.00131094	2
28	17:43823889:A_C	NA	0.00131089	2
28	17:43825711:A_C	NA	0.00131059	2
28	17:43824201:A_G	NA	0.00131056	2
28	17:43825725:G_T	NA	0.00131048	2
28	17:43939255:C_T	NA	0.00131043	2
28	17:43825478:A_G	NA	0.00131012	2
28	17:43934948:A_G	NA	0.00130965	2
28	17:43940188:C_T	NA	0.00130941	2
28	17:43825912:A_G	NA	0.00130934	2
28	17:43918239:C_T	NA	0.00130897	2
28	17:43899655:C_T	NA	0.00130885	2
28	17:43794209:C_G	NA	0.00130872	2
28	17:43940825:C_G	NA	0.00130803	2
28	17:43908773:C_G	NA	0.00130776	2
28	17:43941608:C_G	NA	0.00130756	2
28	17:43849327:A_G	NA	0.00130695	2
28	17:43834482:A_G	NA	0.00130677	2
28	17:43815141:A_G	NA	0.00130646	2
28	17:43817608:A_G	NA	0.00130612	2
28	17:43941491:A_G	NA	0.00130585	2
28	17:43815859:A_C	NA	0.00130582	2
28	17:43941350:C_T	NA	0.00130515	2
28	17:43816605:A_C	NA	0.00130425	2
28	17:43934896:A_T	NA	0.00130423	2
28	17:43816657:A_G	NA	0.00130411	2
28	17:43798401:A_G	NA	0.00130319	2
28	17:43762255:C_T	NA	0.00130196	2
28	17:43838014:A_G	NA	0.00130139	2
28	17:43933673:C_T	NA	0.00130105	2
28	17:43793665:A_G	NA	0.00130096	2
28	17:43804619:C_T	NA	0.00130051	2
28	17:43898459:C_T	NA	0.00130033	2
28	17:43923703:C_T	NA	0.00130021	2
28	17:43813002:A_G	NA	0.00129967	2
28	17:43900697:C_T	NA	0.00129915	2
28	17:43813252:C_G	NA	0.00129901	2
28	17:43813370:C_G	NA	0.00129897	2
28	17:43813415:A_G	NA	0.00129892	2
28	17:43934314:C_T	NA	0.00129891	2
28	17:43817898:A_G	NA	0.00129659	2
28	17:43893403:A_G	NA	0.00129572	2
28	17:43817832:A_G	NA	0.00129524	2
28	17:43818611:A_G	NA	0.00129518	2
28	17:43818690:G_T	NA	0.0012947	2
28	17:43818657:C_T	NA	0.00129468	2
28	17:43818906:A_G	NA	0.00129457	2
28	17:43942046:A_T	NA	0.00129375	2
28	17:43941858:G_T	NA	0.00129336	2
28	17:43935118:A_G	NA	0.0012933	2
28	17:43812398:C_G	NA	0.00129295	2
28	17:43856730:C_T	NA	0.00129274	2
28	17:43784222:C_T	NA	0.00129232	2
28	17:43825339:C_G	NA	0.00129037	2
28	17:43941476:A_C	NA	0.0012902	2
28	17:43894510:A_G	NA	0.00129004	2
28	17:43904528:C_T	NA	0.00128961	2
28	17:43894159:C_T	NA	0.00128879	2
28	17:43784935:C_G	NA	0.00128733	2
28	17:43817557:C_T	NA	0.00128732	2
28	17:43907896:C_T	NA	0.00128687	2
28	17:43818160:A_C	NA	0.00128615	2
28	17:43941710:C_T	NA	0.00128603	2
28	17:43895008:C_G	NA	0.00128563	2
28	17:43833981:A_G	NA	0.00128548	2
28	17:43841912:C_T	NA	0.00128503	2
28	17:43826305:A_G	NA	0.00128483	2
28	17:43908826:G_T	NA	0.00128467	2
28	17:43858482:C_T	NA	0.00128438	2
28	17:43830382:A_G	NA	0.00128347	2
28	17:43905313:C_G	NA	0.00128301	2
28	17:43830685:A_G	NA	0.00128277	2
28	17:43819384:A_G	NA	0.00128235	2
28	17:43798160:A_G	NA	0.00128192	2
28	17:43885291:A_G	NA	0.00128165	2
28	17:43905134:A_G	NA	0.00128082	2
28	17:43795238:A_G	NA	0.00128074	2
28	17:43907966:A_G	NA	0.00128054	2
28	17:43904948:C_G	NA	0.00127996	2
28	17:43819480:C_T	NA	0.00127903	2
28	17:43897202:A_T	NA	0.00127703	2
28	17:43819450:A_G	NA	0.00127661	2
28	17:43896228:C_T	NA	0.00127632	2
28	17:43818946:A_T	NA	0.00127624	2
28	17:43800987:A_C	NA	0.001276	2
28	17:43830640:C_T	NA	0.0012759	2
28	17:43859640:A_G	NA	0.00127384	2
28	17:43931245:A_G	NA	0.00127342	2
28	17:43788767:A_G	NA	0.00127329	2
28	17:43859691:C_G	NA	0.00127262	2
28	17:43804389:A_T	NA	0.00127239	2
28	17:43934016:C_G	NA	0.00127088	2
28	17:43812684:A_G	NA	0.00126917	2
28	17:43836191:A_G	NA	0.00126857	2
28	17:43793951:A_G	NA	0.001268	2
28	17:43837115:A_G	NA	0.00126772	2
28	17:43905481:G_T	NA	0.00126705	2
28	17:43907143:A_G	NA	0.00126423	2
28	17:43897246:A_G	NA	0.00126422	2
28	17:43802525:C_T	NA	0.00126196	2
28	17:43798546:A_G	NA	0.00126157	2
28	17:43811072:A_G	NA	0.00126154	2
28	17:43792326:C_T	NA	0.00126126	2
28	17:43910088:A_G	NA	0.00126123	2
28	17:43803788:C_T	NA	0.00126109	2
28	17:43785808:C_T	NA	0.00126099	2
28	17:43799804:A_C	NA	0.00126067	2
28	17:43837567:C_T	NA	0.00126049	2
28	17:43785938:C_T	NA	0.00125857	2
28	17:43904673:C_T	NA	0.00125795	2
28	17:43812599:A_G	NA	0.0012576	2
28	17:43812649:C_T	NA	0.00125744	2
28	17:43789144:A_G	NA	0.00125738	2
28	17:43912159:C_G	NA	0.0012569	2
28	17:43902505:C_T	NA	0.00125563	2
28	17:43837091:C_T	NA	0.00125396	2
28	17:43782558:C_T	NA	0.00125361	2
28	17:43795573:C_T	NA	0.00125278	2
28	17:43902522:A_G	NA	0.00125251	2
28	17:43791332:C_T	NA	0.00125223	2
28	17:43797246:C_T	NA	0.00125166	2
28	17:43786013:G_T	NA	0.0012514	2
28	17:43785627:A_T	NA	0.00125015	2
28	17:43798015:A_C	NA	0.00124907	2
28	17:43902997:A_G	NA	0.00124903	2
28	17:43815820:A_T	NA	0.00124862	2
28	17:43815713:C_T	NA	0.00124848	2
28	17:43784948:G_T	NA	0.00124773	2
28	17:43859065:C_T	NA	0.00124723	2
28	17:43804306:C_T	NA	0.00124699	2
28	17:43837782:A_G	NA	0.00124634	2
28	17:43904610:C_T	NA	0.00124329	2
28	17:43838919:A_G	NA	0.00124212	2
28	17:43881790:C_T	NA	0.00124111	2
28	17:43844486:A_T	NA	0.0012396	2
28	17:43902216:C_T	NA	0.00123944	2
28	17:43779419:A_T	NA	0.00123919	2
28	17:43807955:A_C	NA	0.00123912	2
28	17:43844201:C_T	NA	0.00123899	2
28	17:43844044:A_G	NA	0.00123842	2
28	17:43848761:A_T	NA	0.00123827	2
28	17:43802907:C_T	NA	0.00123581	2
28	17:43844859:A_G	NA	0.00123452	2
28	17:43788782:C_T	NA	0.00123325	2
28	17:43781105:A_G	NA	0.00123312	2
28	17:43801092:C_T	NA	0.00123263	2
28	17:43902738:A_C	NA	0.00123185	2
28	17:43792358:A_G	NA	0.00123144	2
28	17:43800404:G_T	NA	0.0012308	2
28	17:43904110:C_G	NA	0.00123019	2
28	17:43794286:C_T	NA	0.00122982	2
28	17:43914558:A_G	NA	0.0012298	2
28	17:43936298:A_C	NA	0.0012297	2
28	17:43801593:A_G	NA	0.00122867	2
28	17:43897722:C_T	NA	0.00122491	2
28	17:43801695:C_T	NA	0.00122461	2
28	17:43800351:A_C	NA	0.00122293	2
28	17:43930955:A_G	NA	0.0012211	2
28	17:43799667:A_C	NA	0.00121994	2
28	17:43894990:G_T	NA	0.00121986	2
28	17:43917818:A_G	NA	0.00121882	2
28	17:43843943:A_G	NA	0.00121872	2
28	17:43799810:C_G	NA	0.00121674	2
28	17:43902944:C_T	NA	0.00121065	2
28	17:43832337:A_G	NA	0.00120962	2
28	17:43787563:C_G	NA	0.00120798	2
28	17:43844977:A_T	NA	0.00120786	2
28	17:43903485:C_G	NA	0.00120701	2
28	17:43845002:C_G	NA	0.00120574	2
28	17:43832367:A_G	NA	0.00120567	2
28	17:43902861:A_C	NA	0.00120351	2
28	17:43902842:C_T	NA	0.0012035	2
28	17:43901558:A_G	NA	0.00120031	2
28	17:43903106:A_G	NA	0.00119821	2
28	17:43793828:A_G	NA	0.00119741	2
28	17:43903548:C_T	NA	0.00119681	2
28	17:43799033:C_T	NA	0.00119516	2
28	17:43770595:A_G	NA	0.00119489	2
28	17:43744990:C_T	NA	0.00119223	2
28	17:43893260:C_T	NA	0.00119196	2
28	17:43799509:A_C	NA	0.0011908	2
28	17:43776242:A_G	NA	0.00119002	2
28	17:43903546:A_G	NA	0.00118941	2
28	17:43788649:C_T	NA	0.00118767	2
28	17:43827244:C_T	NA	0.00118705	2
28	17:43776061:C_T	NA	0.0011863	2
28	17:43793388:C_T	NA	0.00118452	2
28	17:43776742:C_T	NA	0.00118233	2
28	17:43903298:A_G	NA	0.00118132	2
28	17:43802971:C_T	NA	0.00118022	2
28	17:43845041:A_G	NA	0.00117618	2
28	17:43777578:C_T	NA	0.00117405	2
28	17:43777542:A_G	NA	0.00117393	2
28	17:43778406:A_G	NA	0.00117223	2
28	17:43743045:C_T	NA	0.0011696	2
28	17:43749949:A_G	NA	0.00116951	2
28	17:43822511:A_G	NA	0.00116862	2
28	17:43848412:A_G	NA	0.00116832	2
28	17:43809264:G_T	NA	0.00116808	2
28	17:43776945:C_T	NA	0.00116807	2
28	17:43775145:A_G	NA	0.00116802	2
28	17:43797087:A_T	NA	0.00116717	2
28	17:43930980:C_T	NA	0.00116424	2
28	17:43785349:C_T	NA	0.0011619	2
28	17:43827431:A_G	NA	0.0011613	2
28	17:43776787:C_T	NA	0.00115951	2
28	17:43775479:C_T	NA	0.00115802	2
28	17:43778003:A_T	NA	0.00115784	2
28	17:43778602:C_T	NA	0.00115333	2
28	17:43931244:C_G	NA	0.00115058	2
28	17:43760080:A_C	NA	0.0011483	2
28	17:43772109:A_C	NA	0.00114806	2
28	17:43933879:C_G	NA	0.00114796	2
28	17:43903089:C_T	NA	0.00114633	2
28	17:43777710:C_T	NA	0.00114617	2
28	17:43812624:A_G	NA	0.00114518	2
28	17:43746839:C_T	NA	0.0011448	2
28	17:43746721:A_G	NA	0.00114416	2
28	17:43779657:C_T	NA	0.00114379	2
28	17:43907745:C_T	NA	0.00114238	2
28	17:43748046:C_T	NA	0.00114228	2
28	17:43756833:A_C	NA	0.00114209	2
28	17:43746276:G_T	NA	0.00114106	2
28	17:43801185:A_G	NA	0.00114064	2
28	17:43769277:C_G	NA	0.00114002	2
28	17:43768727:A_G	NA	0.00113959	2
28	17:43773784:A_C	NA	0.00113875	2
28	17:43772018:G_T	NA	0.00113338	2
28	17:43747677:C_T	NA	0.00113075	2
28	17:43747683:A_G	NA	0.00113056	2
28	17:43748101:A_G	NA	0.00113043	2
28	17:43757161:C_T	NA	0.00113007	2
28	17:43773248:A_T	NA	0.00112974	2
28	17:43775402:C_T	NA	0.00112391	2
28	17:43767219:A_C	NA	0.00112306	2
28	17:43748412:A_G	NA	0.00112154	2
28	17:43771627:A_G	NA	0.00112117	2
28	17:43765778:C_T	NA	0.00112067	2
28	17:43692935:A_G	NA	0.00111947	2
28	17:43780948:C_T	NA	0.0011186	2
28	17:43774497:A_T	NA	0.00111804	2
28	17:43763935:A_G	NA	0.00111773	2
28	17:43762846:A_G	NA	0.0011174	2
28	17:43749454:A_G	NA	0.0011159	2
28	17:43775015:C_T	NA	0.00111553	2
28	17:43849366:C_T	NA	0.00111406	2
28	17:43773124:A_C	NA	0.00111402	2
28	17:43774959:C_T	NA	0.00111388	2
28	17:43773607:G_T	NA	0.00111378	2
28	17:43774845:C_T	NA	0.00111365	2
28	17:43773085:A_G	NA	0.0011136	2
28	17:43773943:A_G	NA	0.00111349	2
28	17:43773877:A_T	NA	0.0011134	2
28	17:43775929:C_G	NA	0.00111311	2
28	17:43771493:A_G	NA	0.00111118	2
28	17:43741452:C_T	NA	0.00110955	2
28	17:43765381:C_G	NA	0.00110768	2
28	17:43763241:C_T	NA	0.0011068	2
28	17:43770443:C_T	NA	0.00110676	2
28	17:43769516:A_C	NA	0.00110662	2
28	17:43762594:A_T	NA	0.00110551	2
28	17:43768703:C_T	NA	0.00110444	2
28	17:43754099:A_G	NA	0.00110409	2
28	17:43784994:C_T	NA	0.00110336	2
28	17:43753642:A_G	NA	0.00110237	2
28	17:43775546:A_G	NA	0.00110203	2
28	17:43754209:C_G	NA	0.0011007	2
28	17:43767631:A_G	NA	0.00110064	2
28	17:43754010:C_T	NA	0.00110059	2
28	17:43753454:A_G	NA	0.0011005	2
28	17:43770995:A_G	NA	0.00110014	2
28	17:43768467:C_T	NA	0.00109981	2
28	17:43773447:C_T	NA	0.00109971	2
28	17:43770416:C_T	NA	0.00109942	2
28	17:43761856:C_T	NA	0.00109926	2
28	17:43752566:C_T	NA	0.00109862	2
28	17:43827391:C_G	NA	0.00109842	2
28	17:43768230:C_G	NA	0.00109833	2
28	17:43764685:C_T	NA	0.00109815	2
28	17:43764987:A_G	NA	0.00109767	2
28	17:43764565:A_G	NA	0.00109762	2
28	17:43769321:A_C	NA	0.00109744	2
28	17:43763007:C_T	NA	0.0010974	2
28	17:43766352:C_G	NA	0.00109695	2
28	17:43765450:A_G	NA	0.00109648	2
28	17:43769088:C_T	NA	0.00109643	2
28	17:43754505:A_C	NA	0.00109545	2
28	17:43761381:A_G	NA	0.00109469	2
28	17:43767538:A_G	NA	0.00109355	2
28	17:43771193:C_T	NA	0.00109274	2
28	17:43772407:C_T	NA	0.00109225	2
28	17:43760516:A_T	NA	0.00109104	2
28	17:43749168:C_G	NA	0.0010905	2
28	17:43760599:A_C	NA	0.00109024	2
28	17:43767815:C_T	NA	0.00108983	2
28	17:43750939:C_T	NA	0.00108971	2
28	17:43750137:C_G	NA	0.0010894	2
28	17:43749579:C_T	NA	0.00108908	2
28	17:43740856:C_T	NA	0.00108873	2
28	17:43760577:A_G	NA	0.0010887	2
28	17:43707620:G_T	NA	0.00108855	2
28	17:43766754:C_T	NA	0.00108575	2
28	17:43824382:G_T	NA	0.00108552	2
28	17:43760199:C_T	NA	0.00108396	2
28	17:43754576:C_G	NA	0.00108357	2
28	17:43768496:C_T	NA	0.00108103	2
28	17:43770525:C_T	NA	0.00108024	2
28	17:43734145:C_T	NA	0.00107862	2
28	17:43754569:A_G	NA	0.00107822	2
28	17:43761974:A_C	NA	0.0010776	2
28	17:43760685:C_T	NA	0.00107743	2
28	17:43738676:A_C	NA	0.00107675	2
28	17:43738627:G_T	NA	0.00107653	2
28	17:43761939:C_G	NA	0.00107602	2
28	17:43760192:A_G	NA	0.00107546	2
28	17:43759431:C_T	NA	0.00107532	2
28	17:43759719:A_G	NA	0.00107531	2
28	17:43764847:A_G	NA	0.00107503	2
28	17:43917776:G_T	NA	0.00107483	2
28	17:43764796:G_T	NA	0.00107388	2
28	17:43772540:A_G	NA	0.00107342	2
28	17:43724555:A_G	NA	0.00107211	2
28	17:43827471:C_G	NA	0.00107208	2
28	17:43750010:A_G	NA	0.00107067	2
28	17:43723462:C_T	NA	0.00106993	2
28	17:43762554:A_G	NA	0.00106864	2
28	17:43848750:C_T	NA	0.0010686	2
28	17:43734304:C_T	NA	0.00106836	2
28	17:43768501:C_T	NA	0.00106789	2
28	17:43759426:C_T	NA	0.00106783	2
28	17:43897130:A_G	NA	0.0010655	2
28	17:43762429:C_T	NA	0.00106438	2
28	17:43733048:A_T	NA	0.00106281	2
28	17:43758011:C_G	NA	0.00106126	2
28	17:43750238:A_G	NA	0.00105803	2
28	17:43736763:C_T	NA	0.00105733	2
28	17:43735478:A_G	NA	0.00105704	2
28	17:43759048:C_T	NA	0.0010568	2
28	17:43737040:A_G	NA	0.00105658	2
28	17:43716885:A_G	NA	0.00105521	2
28	17:43763202:A_G	NA	0.00105383	2
28	17:43756910:C_T	NA	0.00105337	2
28	17:43719870:A_G	NA	0.00105308	2
28	17:43721457:C_T	NA	0.00105308	2
28	17:43765080:A_G	NA	0.00105271	2
28	17:43735555:A_G	NA	0.00105131	2
28	17:43717131:C_T	NA	0.00105028	2
28	17:43723605:C_T	NA	0.00104977	2
28	17:43758742:C_T	NA	0.00104919	2
28	17:43734503:A_G	NA	0.00104804	2
28	17:43711539:C_G	NA	0.00104557	2
28	17:43707955:A_C	NA	0.00104451	2
28	17:43707951:C_T	NA	0.00104445	2
28	17:43726574:C_T	NA	0.00104161	2
28	17:43712657:C_T	NA	0.0010404	2
28	17:43734643:C_T	NA	0.00104019	2
28	17:43712337:C_T	NA	0.00103971	2
28	17:43712464:A_G	NA	0.00103882	2
28	17:43725212:A_G	NA	0.00103834	2
28	17:43725992:A_G	NA	0.00103773	2
28	17:43725762:A_G	NA	0.00103765	2
28	17:43725684:A_G	NA	0.00103755	2
28	17:43713925:A_G	NA	0.00103693	2
28	17:43729432:C_T	NA	0.00103684	2
28	17:43735276:C_T	NA	0.0010368	2
28	17:43767628:A_G	NA	0.00103626	2
28	17:43737730:C_T	NA	0.00103622	2
28	17:43714673:A_T	NA	0.00103559	2
28	17:43730636:G_T	NA	0.00103539	2
28	17:43731896:C_T	NA	0.00103514	2
28	17:43726125:A_C	NA	0.00103404	2
28	17:43731719:A_C	NA	0.00102961	2
28	17:43715018:C_T	NA	0.00102842	2
28	17:43705356:A_G	NA	0.00102799	2
28	17:43764378:A_G	NA	0.00102431	2
28	17:43840681:C_T	NA	0.00102337	2
28	17:43810873:A_T	NA	0.00101978	2
28	17:43733983:A_G	NA	0.00101976	2
28	17:43758790:C_T	NA	0.00101833	2
28	17:43729384:A_G	NA	0.00101736	2
28	17:43776391:C_G	NA	0.00101732	2
28	17:43778752:C_T	NA	0.00101681	2
28	17:43728137:A_G	NA	0.00101231	2
28	17:43776741:C_T	NA	0.0010112	2
28	17:43756685:A_G	NA	0.00101039	2
28	17:43727887:A_T	NA	0.00100464	2
28	17:43776371:C_T	NA	0.00100109	2
28	17:43768633:A_G	NA	0.000997891	2
28	17:43707619:A_C	NA	0.00099738	2
28	17:43711312:C_T	NA	0.000993606	2
28	17:43825576:C_T	NA	0.000991553	2
28	17:43840006:G_T	NA	0.000988595	2
28	17:43709893:A_G	NA	0.000985267	2
28	17:43825568:C_T	NA	0.000985153	2
28	17:43726588:C_T	NA	0.000983229	2
28	17:43573419:C_T	NA	0.000973936	2
28	17:43721283:C_G	NA	0.000972034	2
28	17:43730598:A_G	NA	0.000968847	2
28	17:43757777:C_T	NA	0.000959608	2
28	17:43772251:C_T	NA	0.000959346	2
28	17:43715619:C_G	NA	0.000956783	2
28	17:43760389:A_G	NA	0.000955428	2
28	17:43710384:A_C	NA	0.000953458	2
28	17:43727061:C_T	NA	0.000953335	2
28	17:43717415:A_G	NA	0.000950051	2
28	17:43709867:G_T	NA	0.000949893	2
28	17:43871982:C_T	NA	0.000948144	2
28	17:43852605:C_T	NA	0.000945171	2
28	17:43757776:C_T	NA	0.000941937	2
28	17:43710371:A_G	NA	0.000941585	2
28	17:43572419:C_T	NA	0.000939942	2
28	17:43940012:C_T	NA	0.000938703	2
28	17:43740967:C_T	NA	0.00093815	2
28	17:43810902:A_G	NA	0.000927559	2
28	17:43893259:A_G	NA	0.000926461	2
28	17:43709415:C_T	NA	0.000924499	2
28	17:43714850:A_G	NA	0.000896197	2
28	17:43850645:C_T	NA	0.000893976	2
28	17:43906828:A_G	NA	0.000893774	2
28	17:43710127:A_T	NA	0.000890506	2
28	17:43789698:A_G	NA	0.000889526	2
28	17:43717803:C_T	NA	0.000865496	2
28	17:43715427:C_T	NA	0.000849439	2
28	17:43757450:A_C	NA	0.00084684	2
28	17:43940021:A_G	NA	0.000843343	2
28	17:43761482:C_T	NA	0.000838383	2
28	17:43792418:C_T	NA	0.000832749	2
28	17:43766418:C_T	NA	0.000824907	2
28	17:43906726:A_C	NA	0.000813784	2
28	17:43766415:A_G	NA	0.000812132	2
28	17:43792411:A_G	NA	0.000811216	2
28	17:43940020:C_T	NA	0.000801414	2
28	17:43756376:C_G	NA	0.000781468	2
29	17:47450775:A_G	1	0.19538	1
29	17:47364107:C_T	0.999902	NA	NA
29	17:47297297:C_T	0.568623	NA	NA
29	17:47325717:C_T	0.437804	0.0170873	1
29	17:47324485:C_T	0.236405	0.0154434	1
29	17:47323695:C_T	0.176363	0.0200766	1
29	17:47322746:A_G	0.149428	0.0232191	1
29	17:47348439:A_G	0.0191565	NA	NA
29	17:47325070:C_T	0.00953889	NA	NA
29	17:47409222:C_T	0.00800737	NA	NA
29	17:47439302:A_G	0.00757873	NA	NA
29	17:47442824:A_G	0.00655575	NA	NA
29	17:47453444:A_G	0.00376497	NA	NA
29	17:48865087:A_C	0.00331672	NA	NA
29	17:47454507:C_T	0.00199224	NA	NA
29	17:47454515:G_T	0.00182769	NA	NA
29	17:47354429:C_T	0.00161619	NA	NA
29	17:47603375:C_T	0.00161483	NA	NA
29	17:47353219:A_G	0.00152873	NA	NA
29	17:47398497:C_T	0.0015072	NA	NA
29	17:47629921:C_T	0.00141898	NA	NA
29	17:47450521:A_T	0.00113159	NA	NA
29	17:47352950:A_G	0.000905127	NA	NA
29	17:47520053:C_T	0.000851437	NA	NA
29	17:47335299:C_T	0.000787194	NA	NA
29	17:48865011:C_T	0.000648833	NA	NA
29	17:47473616:A_G	0.000584423	0.0331863	1
29	17:48837335:A_T	0.000583623	NA	NA
29	17:47470487:A_C	0.000550969	0.0303526	1
29	17:48821340:A_G	0.000491272	NA	NA
29	17:48812740:A_G	0.000480211	NA	NA
29	17:47548103:C_T	0.000447059	NA	NA
29	17:47328183:C_T	0.00043445	NA	NA
29	17:48816980:A_T	0.000424038	NA	NA
29	17:47471499:A_G	0.000419368	NA	NA
29	17:48819975:C_T	0.000407692	NA	NA
29	17:47548398:A_G	0.00039767	NA	NA
29	17:47453635:A_G	0.00038263	NA	NA
29	17:48816485:A_G	0.000380191	NA	NA
29	17:47459680:C_T	0.000376188	NA	NA
29	17:47452390:C_T	0.000364204	NA	NA
29	17:47327047:A_C	0.000347081	NA	NA
29	17:48406604:C_T	0.000345219	NA	NA
29	17:48788864:C_G	0.000326633	NA	NA
29	17:48924465:A_G	0.000320789	NA	NA
29	17:48845518:C_T	0.00031694	NA	NA
29	17:47522125:A_G	0.000282916	NA	NA
29	17:47549936:A_T	0.000278759	NA	NA
29	17:47611739:A_G	0.000263407	NA	NA
29	17:47390014:C_G	0.00025227	NA	NA
29	17:48844891:A_G	0.000248488	NA	NA
29	17:47548898:A_G	0.000248325	NA	NA
29	17:48935302:A_G	0.000244916	NA	NA
29	17:47474902:A_G	0.00023852	NA	NA
29	17:48864166:C_T	0.000232384	NA	NA
29	17:47518644:C_T	0.000226094	NA	NA
29	17:48886917:G_T	0.000223322	NA	NA
29	17:47610183:C_T	0.000219557	NA	NA
29	17:47549589:A_T	0.000218568	NA	NA
29	17:46765018:A_C	0.000208255	NA	NA
29	17:48843311:A_C	0.000207419	NA	NA
29	17:47484030:A_T	0.000203253	NA	NA
29	17:46851806:A_G	0.000194946	NA	NA
29	17:46227876:A_T	0.000194267	NA	NA
29	17:48761105:C_T	0.000171215	NA	NA
29	17:48940422:C_T	0.000163857	NA	NA
29	17:48502923:C_T	0.00016069	NA	NA
29	17:48806558:A_G	0.00015433	NA	NA
29	17:48381403:A_G	0.000151519	NA	NA
29	17:47429834:A_G	0.000142134	NA	NA
29	17:47444113:C_T	NA	0.0497403	1
29	17:47443580:C_T	NA	0.0492767	1
29	17:47444421:G_T	NA	0.0481101	1
29	17:47444442:C_T	NA	0.0453094	1
29	17:47431096:C_T	NA	0.038493	1
29	17:47428573:A_C	NA	0.0381081	1
29	17:47427511:C_T	NA	0.0366938	1
29	17:47432879:C_T	NA	0.0356351	1
29	17:47432577:C_T	NA	0.0342604	1
29	17:47329365:A_C	NA	0.0324256	1
29	17:47330890:A_G	NA	0.0301586	1
29	17:47436812:A_T	NA	0.0255515	1
29	17:47328890:C_G	NA	0.015242	1
29	17:47332807:A_G	NA	0.0134922	1
29	17:47407071:A_C	NA	0.013203	1
29	17:47331987:C_T	NA	0.010349	1
29	17:47377267:C_T	NA	0.0090318	1
29	17:47378766:C_T	NA	0.00872158	1
29	17:47411987:A_G	NA	0.00851419	1
29	17:47421509:A_G	NA	0.00777307	1
29	17:47406913:A_G	NA	0.00774524	1
29	17:47369099:A_G	NA	0.00732104	1
29	17:47378369:A_G	NA	0.00713703	1
29	17:47468011:A_G	NA	0.00706533	1
29	17:47378771:C_T	NA	0.00699661	1
29	17:47350664:C_T	NA	0.00627772	1
29	17:47349052:A_G	NA	0.00620926	1
29	17:47364795:C_T	NA	0.00610847	1
29	17:47333067:A_G	NA	0.00596959	1
29	17:47397323:C_T	NA	0.00567	1
29	17:47397579:A_G	NA	0.00564033	1
29	17:47469186:A_G	NA	0.00539867	1
29	17:47399600:C_G	NA	0.00524219	1
29	17:47347879:C_G	NA	0.00518711	1
29	17:47403740:C_G	NA	0.00467963	1
30	17:56409089:C_G	0.53987	0.5387	1
30	17:56410041:A_G	0.334904	0.331622	1
30	17:56404349:A_G	0.123822	0.128092	1
30	17:55911442:A_G	0.00610642	NA	NA
30	17:55911997:A_G	0.00593417	NA	NA
30	17:55903829:A_G	0.00577464	NA	NA
30	17:55901017:C_T	0.00515273	NA	NA
30	17:55916571:C_G	0.00495384	NA	NA
30	17:55915282:A_G	0.00473904	NA	NA
30	17:55922663:A_T	0.00469846	NA	NA
30	17:55979829:A_G	0.00353435	NA	NA
30	17:55912128:A_G	0.00346291	NA	NA
30	17:55905129:A_G	0.0030681	NA	NA
30	17:55925569:C_G	0.002957	NA	NA
30	17:55900421:A_T	0.00133932	NA	NA
30	17:55915634:A_G	0.00126636	NA	NA
30	17:55898897:C_G	0.00119659	NA	NA
30	17:55899567:G_T	0.00113135	NA	NA
30	17:55900045:A_G	0.00108273	NA	NA
30	17:55898209:C_T	0.00107297	NA	NA
30	17:55900320:A_T	0.000990484	NA	NA
30	17:55915714:A_G	0.000974707	NA	NA
30	17:57447548:C_T	0.000880477	NA	NA
30	17:55914517:A_G	0.000692949	NA	NA
30	17:55895860:A_G	0.000658772	NA	NA
30	17:55908536:A_G	0.000617663	NA	NA
30	17:55900236:C_T	0.000593721	NA	NA
30	17:55853115:A_G	0.000585937	NA	NA
30	17:56440542:G_T	0.000506104	NA	NA
30	17:55853288:A_G	0.000498159	NA	NA
30	17:55854549:C_T	0.000494729	NA	NA
30	17:56356247:G_T	0.00044921	NA	NA
30	17:56431549:A_G	0.000277924	NA	NA
31	17:61578674:A_G	1	NA	NA
31	17:61579612:C_T	1	NA	NA
31	17:62278736:C_G	1	NA	NA
31	17:62332382:A_G	1	NA	NA
31	17:62279139:C_G	0.703889	NA	NA
31	17:62279166:C_T	0.251986	NA	NA
31	17:61560763:C_T	0.163263	0.162187	1
31	17:62293962:A_G	0.0258664	NA	NA
31	17:61545779:C_T	0.0203123	0.536122	1
31	17:61575637:A_G	0.014557	0.0140202	1
31	17:62299119:A_G	0.0139813	NA	NA
31	17:61563661:A_C	0.010513	0.0101482	1
31	17:61574492:A_G	0.00872255	0.0100548	1
31	17:61563200:A_C	0.00637958	NA	NA
31	17:61545486:A_G	0.00593544	NA	NA
31	17:62300058:C_T	0.00376247	NA	NA
31	17:61548476:A_G	0.00308086	0.0556396	1
31	17:61547562:A_G	0.00273459	0.0480167	1
31	17:61569732:A_G	0.00268132	NA	NA
31	17:61562954:C_T	0.00267765	NA	NA
31	17:62675728:C_T	0.00254489	NA	NA
31	17:62672661:C_T	0.00246284	NA	NA
31	17:61548948:A_C	0.00211957	0.0341712	1
31	17:62683561:A_T	0.00184433	NA	NA
31	17:61559625:A_G	0.00181303	0.0336414	1
31	17:61536308:A_G	0.00161482	NA	NA
31	17:61550729:A_C	0.00132172	0.0195706	1
31	17:61564281:C_T	0.0013058	NA	NA
31	17:61040485:C_T	0.00129895	NA	NA
31	17:61563242:A_G	0.00128828	NA	NA
31	17:61563273:C_G	0.0012855	NA	NA
31	17:61556298:C_G	0.00121321	0.0200426	1
31	17:61563171:A_G	0.00106204	NA	NA
31	17:61563458:A_G	0.00106018	NA	NA
31	17:61572343:C_T	0.00105263	NA	NA
31	17:61554194:A_T	0.00103534	0.0163567	1
31	17:61562774:C_T	0.00100373	NA	NA
31	17:61566031:A_G	0.00098518	NA	NA
31	17:61564052:A_G	0.000981997	NA	NA
31	17:61578048:C_T	0.000932394	NA	NA
31	17:61419598:C_T	0.000923668	NA	NA
31	17:61565525:A_T	0.000867601	NA	NA
31	17:61557200:C_T	0.000854475	NA	NA
31	17:61566724:A_G	0.000798512	NA	NA
31	17:61565025:A_G	0.000787066	NA	NA
31	17:61554341:C_T	0.000786565	0.0114404	1
31	17:60130014:C_G	0.000753622	NA	NA
31	17:61373314:A_G	0.000710318	NA	NA
31	17:62703830:C_T	0.000688955	NA	NA
31	17:61570422:A_G	0.000676128	NA	NA
31	17:61303174:A_G	0.000673419	NA	NA
31	17:61562553:A_G	0.000669021	NA	NA
31	17:61562309:C_T	0.000623877	NA	NA
31	17:62674252:C_G	0.000589294	NA	NA
31	17:60085810:A_G	0.000567058	NA	NA
31	17:61565990:C_G	0.000543071	NA	NA
31	17:62053059:C_T	0.000493317	NA	NA
31	17:61548918:C_T	0.00046904	NA	NA
31	17:61565998:A_C	0.000434837	NA	NA
31	17:62300514:A_G	0.00038669	NA	NA
31	17:60962713:C_T	0.000351139	NA	NA
31	17:61573761:C_T	0.000347157	NA	NA
31	17:62052911:C_T	0.000346846	NA	NA
31	17:61303450:C_G	0.000316685	NA	NA
31	17:61564522:C_T	0.000292855	NA	NA
31	17:62055030:C_T	0.000287084	NA	NA
31	17:61538148:A_G	0.000282784	NA	NA
31	17:62933523:A_G	0.000237933	NA	NA
31	17:61293462:C_T	0.000234926	NA	NA
31	17:62925460:C_T	0.000232105	NA	NA
31	17:61543566:A_G	0.000231936	NA	NA
31	17:61411684:G_T	0.000229647	NA	NA
31	17:61353346:A_T	0.000225631	NA	NA
31	17:61404779:C_T	0.000225481	NA	NA
31	17:61578343:C_T	0.00022361	NA	NA
31	17:62047224:A_G	0.000219883	NA	NA
31	17:60856018:G_T	0.000217764	NA	NA
31	17:61069772:C_T	0.000217677	NA	NA
31	17:62293122:A_G	0.000213341	NA	NA
31	17:60693817:C_T	0.000211254	NA	NA
31	17:61577309:A_G	0.000210663	NA	NA
31	17:61414463:A_C	0.000208123	NA	NA
31	17:61565133:G_T	0.00020807	NA	NA
31	17:62088387:A_C	0.000207493	NA	NA
31	17:61437889:C_T	0.000207392	NA	NA
31	17:61565131:A_T	0.000205925	NA	NA
31	17:61342420:A_G	0.000205678	NA	NA
31	17:61301212:A_G	0.000201307	NA	NA
31	17:62047578:G_T	0.000197268	NA	NA
31	17:61345494:A_G	0.000193065	NA	NA
31	17:61577123:A_G	0.00019032	NA	NA
31	17:61437656:A_C	0.000188899	NA	NA
31	17:61422375:C_T	0.000188467	NA	NA
31	17:62343300:A_G	0.00018584	NA	NA
31	17:62847324:A_T	0.000185573	NA	NA
31	17:61342103:C_T	0.000183137	NA	NA
31	17:61370261:A_G	0.000177037	NA	NA
31	17:61503610:C_T	0.000175139	NA	NA
31	17:60654358:C_G	0.000174421	NA	NA
31	17:61389836:A_C	0.000174226	NA	NA
31	17:61576243:A_G	0.000172549	NA	NA
31	17:61228191:A_G	0.000171358	NA	NA
31	17:61335284:A_G	0.000170966	NA	NA
31	17:61368544:C_T	0.000169621	NA	NA
31	17:61133054:A_G	0.000167148	NA	NA
31	17:61274078:A_G	0.000167116	NA	NA
31	17:61383977:C_T	0.00016458	NA	NA
31	17:61427197:C_T	0.000163528	NA	NA
31	17:61577259:C_G	0.00016328	NA	NA
31	17:61301823:C_T	0.000162912	NA	NA
31	17:61872422:C_G	0.000162738	NA	NA
31	17:62857497:A_G	0.000161198	NA	NA
31	17:61440302:C_T	0.000160985	NA	NA
31	17:62921875:G_T	0.000159179	NA	NA
31	17:61102718:A_G	0.000156551	NA	NA
31	17:60667292:C_T	0.000154777	NA	NA
31	17:61050277:C_G	0.000153013	NA	NA
31	17:61312562:A_G	0.000152072	NA	NA
31	17:61499732:C_T	0.000150816	NA	NA
31	17:61172361:C_G	0.000150212	NA	NA
31	17:62048467:A_G	0.000149634	NA	NA
31	17:61231313:A_G	0.000148757	NA	NA
31	17:61078077:C_T	0.000146499	NA	NA
31	17:61266574:C_T	0.000146135	NA	NA
31	17:62016860:A_T	0.00014543	NA	NA
31	17:62016704:A_G	0.000144419	NA	NA
31	17:61094484:A_G	0.000144222	NA	NA
31	17:61275737:A_G	0.000142302	NA	NA
31	17:61526789:C_T	0.00014211	NA	NA
31	17:62828517:A_T	0.000140365	NA	NA
31	17:61196236:C_T	0.000136884	NA	NA
31	17:60764092:A_C	0.000134942	NA	NA
31	17:61045054:A_G	0.000134331	NA	NA
31	17:61305328:A_G	0.000133821	NA	NA
31	17:62935040:C_T	0.000133365	NA	NA
31	17:61163454:G_T	0.000133024	NA	NA
31	17:61029981:G_T	0.000132362	NA	NA
31	17:61215465:C_G	0.00013169	NA	NA
31	17:61193273:A_C	0.000131622	NA	NA
31	17:61192476:C_T	0.000131188	NA	NA
31	17:62811364:A_C	0.000130214	NA	NA
31	17:61226074:A_G	0.000129687	NA	NA
31	17:60175371:A_G	0.000129308	NA	NA
31	17:61221245:A_G	0.000128738	NA	NA
31	17:61197470:G_T	0.000127863	NA	NA
31	17:61218920:C_G	0.000127682	NA	NA
31	17:61187529:A_G	0.000127345	NA	NA
31	17:61188525:A_T	0.000127017	NA	NA
31	17:61206341:A_G	0.000126698	NA	NA
31	17:61320075:A_G	0.000125683	NA	NA
31	17:61048487:A_G	0.0001255	NA	NA
31	17:61188991:C_T	0.000125485	NA	NA
31	17:61190931:C_T	0.000124592	NA	NA
31	17:62822782:A_G	0.000122505	NA	NA
31	17:61178833:C_T	0.000120524	NA	NA
31	17:61101326:A_C	0.000120421	NA	NA
31	17:61217220:A_C	0.000118973	NA	NA
31	17:61087991:A_G	0.000118806	NA	NA
31	17:62018109:C_T	0.000117555	NA	NA
31	17:61557773:A_G	0.000116616	NA	NA
31	17:61205469:A_T	0.000116176	NA	NA
31	17:61035267:G_T	0.00011577	NA	NA
31	17:61049660:A_G	0.000115526	NA	NA
31	17:61065614:A_G	0.000115245	NA	NA
31	17:61042020:C_G	0.000115131	NA	NA
31	17:61043241:C_T	0.000114941	NA	NA
31	17:61178152:C_G	0.000114728	NA	NA
31	17:61185259:G_T	0.000114477	NA	NA
31	17:61548273:A_G	0.000114219	NA	NA
31	17:61157877:A_G	0.000113919	NA	NA
31	17:61158038:C_G	0.000113668	NA	NA
31	17:61157420:C_T	0.000113634	NA	NA
31	17:61156953:C_T	0.00011358	NA	NA
31	17:61156648:C_T	0.000113373	NA	NA
31	17:61050298:C_T	0.000113365	NA	NA
31	17:61050140:C_T	0.000113348	NA	NA
31	17:61149238:A_G	0.000113339	NA	NA
31	17:61130895:C_T	0.000113214	NA	NA
31	17:61092695:A_G	0.000113051	NA	NA
31	17:61046696:C_T	0.000112842	NA	NA
31	17:61036043:C_T	0.000112762	NA	NA
31	17:61126536:A_G	0.000112679	NA	NA
31	17:61043127:A_C	0.000112517	NA	NA
31	17:61159484:A_G	0.000111948	NA	NA
31	17:61046321:C_T	0.000111687	NA	NA
31	17:61148435:A_G	0.000111645	NA	NA
31	17:61049541:A_G	0.0001109	NA	NA
31	17:61114590:A_G	0.000110272	NA	NA
31	17:60807411:C_T	0.000110208	NA	NA
31	17:61039352:C_T	0.000109955	NA	NA
31	17:61052869:C_T	0.000109792	NA	NA
31	17:61040967:C_T	0.000109657	NA	NA
31	17:61092946:C_T	0.000109543	NA	NA
31	17:61144955:A_G	0.000109378	NA	NA
31	17:61038481:C_T	0.000109328	NA	NA
31	17:61010239:A_G	0.000109229	NA	NA
31	17:61131975:C_T	0.000109185	NA	NA
31	17:61153985:A_G	0.00010879	NA	NA
31	17:61067427:C_T	0.000108562	NA	NA
31	17:61121166:A_T	0.000108484	NA	NA
31	17:61108496:C_T	0.000108249	NA	NA
31	17:61097031:A_G	0.000108165	NA	NA
31	17:61119975:C_T	0.000108144	NA	NA
31	17:61059742:C_G	0.000108026	NA	NA
31	17:61132950:A_G	0.000107963	NA	NA
31	17:61144350:C_T	0.000107634	NA	NA
31	17:61121733:A_G	0.00010716	NA	NA
31	17:61108521:A_G	0.000107105	NA	NA
31	17:60856749:C_T	0.000107096	NA	NA
31	17:61375289:A_G	0.000106325	NA	NA
31	17:61111886:G_T	0.000106269	NA	NA
31	17:61132853:C_T	0.000106112	NA	NA
31	17:61135999:A_G	0.000105953	NA	NA
31	17:61106276:C_T	0.000105797	NA	NA
31	17:61136040:A_G	0.00010576	NA	NA
31	17:61111597:A_G	0.000105379	NA	NA
31	17:61093239:A_G	0.000105324	NA	NA
31	17:61132829:C_T	0.000104877	NA	NA
31	17:61063407:A_C	0.00010479	NA	NA
31	17:61158852:C_T	0.000104741	NA	NA
31	17:61135626:C_T	0.000104523	NA	NA
31	17:61066070:G_T	0.000104511	NA	NA
31	17:61082437:A_T	0.000104429	NA	NA
31	17:61162265:C_T	0.000104365	NA	NA
31	17:61159125:A_C	0.000104338	NA	NA
31	17:61141789:C_T	0.000104254	NA	NA
31	17:61151390:A_G	0.000103907	NA	NA
31	17:61150875:A_C	0.000103825	NA	NA
31	17:61055131:A_G	0.000103645	NA	NA
31	17:61064160:A_G	0.000103628	NA	NA
31	17:61168659:C_T	0.000103624	NA	NA
31	17:61166440:C_G	0.000103519	NA	NA
31	17:61061471:C_G	0.000103491	NA	NA
31	17:61115522:C_T	0.000103464	NA	NA
31	17:61128569:A_T	0.000103453	NA	NA
31	17:61128858:A_T	0.000103435	NA	NA
31	17:61055887:C_T	0.000103401	NA	NA
31	17:61028002:G_T	0.000103136	NA	NA
31	17:61055192:A_G	0.00010307	NA	NA
31	17:61138978:C_T	0.000103054	NA	NA
31	17:61116540:C_T	0.000103014	NA	NA
31	17:61126360:C_T	0.000102857	NA	NA
31	17:61078091:A_G	0.000102729	NA	NA
31	17:61116729:C_G	0.000102705	NA	NA
31	17:61105144:A_C	0.000102685	NA	NA
31	17:61105231:A_G	0.000102679	NA	NA
31	17:61165421:C_T	0.000102588	NA	NA
31	17:61171214:A_T	0.000102477	NA	NA
31	17:61145082:C_T	0.000102242	NA	NA
31	17:61173901:A_G	0.000102228	NA	NA
31	17:61002532:A_G	0.000101941	NA	NA
31	17:61034792:A_C	0.000101908	NA	NA
31	17:61147323:A_G	0.000101833	NA	NA
31	17:61029802:C_T	0.000101824	NA	NA
31	17:61092496:A_G	0.000101723	NA	NA
31	17:61148812:C_T	0.000101592	NA	NA
31	17:61148393:A_G	0.000101574	NA	NA
31	17:61147161:G_T	0.000101501	NA	NA
31	17:61053781:A_G	0.000101301	NA	NA
31	17:61100818:C_T	0.0001013	NA	NA
31	17:61164132:C_T	0.000100882	NA	NA
31	17:61173693:A_G	0.000100792	NA	NA
31	17:61094822:C_T	0.000100744	NA	NA
31	17:61056834:A_G	0.000100741	NA	NA
31	17:61061565:A_G	0.000100712	NA	NA
31	17:61082175:C_T	0.000100484	NA	NA
31	17:61092838:C_T	0.000100241	NA	NA
31	17:61091201:C_T	0.000100228	NA	NA
31	17:61081589:C_T	9.97347e-05	NA	NA
31	17:61081355:A_G	9.97336e-05	NA	NA
31	17:61078503:A_G	9.95171e-05	NA	NA
31	17:61082155:C_G	9.92643e-05	NA	NA
31	17:61030139:C_T	9.90909e-05	NA	NA
31	17:61098531:A_G	9.8586e-05	NA	NA
31	17:62077851:A_G	9.8157e-05	NA	NA
31	17:61074205:A_G	9.80693e-05	NA	NA
31	17:61083920:C_T	9.80102e-05	NA	NA
31	17:61167748:A_G	9.79853e-05	NA	NA
31	17:61123606:C_T	9.78139e-05	NA	NA
31	17:61087159:C_T	9.76797e-05	NA	NA
31	17:61085190:C_T	9.76004e-05	NA	NA
31	17:61069280:G_T	9.73325e-05	NA	NA
31	17:61031927:C_G	9.71078e-05	NA	NA
31	17:61076790:C_T	9.70467e-05	NA	NA
31	17:62801318:C_T	9.69635e-05	NA	NA
31	17:61033929:C_T	9.64049e-05	NA	NA
31	17:61033235:A_G	9.63909e-05	NA	NA
31	17:61033726:A_G	9.636e-05	NA	NA
31	17:61798002:C_T	9.51305e-05	NA	NA
31	17:61076890:A_G	9.50337e-05	NA	NA
31	17:61030633:A_G	9.50262e-05	NA	NA
31	17:61032325:C_T	9.5022e-05	NA	NA
31	17:61034289:C_T	9.48971e-05	NA	NA
31	17:60464014:C_T	9.42154e-05	NA	NA
31	17:61086613:C_T	9.41169e-05	NA	NA
31	17:61075772:A_C	9.40153e-05	NA	NA
31	17:61494878:C_T	9.37776e-05	NA	NA
31	17:61063890:C_G	9.37388e-05	NA	NA
31	17:60463936:A_G	9.3098e-05	NA	NA
31	17:62194776:G_T	9.25041e-05	NA	NA
31	17:61032499:G_T	9.24064e-05	NA	NA
31	17:61032422:C_G	9.23611e-05	NA	NA
31	17:61023563:A_G	9.22511e-05	NA	NA
31	17:62000913:A_T	9.16731e-05	NA	NA
31	17:60464218:C_T	9.13226e-05	NA	NA
31	17:61071952:A_G	9.12895e-05	NA	NA
31	17:61071760:C_T	9.12772e-05	NA	NA
31	17:61073245:A_G	9.11769e-05	NA	NA
31	17:62163704:C_G	9.11746e-05	NA	NA
31	17:61071961:G_T	9.00136e-05	NA	NA
31	17:62152418:C_T	8.96562e-05	NA	NA
31	17:61106592:C_T	8.94916e-05	NA	NA
31	17:61526443:C_T	8.86505e-05	NA	NA
31	17:60463485:C_T	8.66073e-05	NA	NA
31	17:61017592:A_G	8.49408e-05	NA	NA
31	17:61313099:A_T	8.47629e-05	NA	NA
31	17:60782472:A_G	8.46912e-05	NA	NA
31	17:60597280:C_G	8.39344e-05	NA	NA
31	17:61485451:A_G	8.33019e-05	NA	NA
31	17:62017568:C_T	8.20152e-05	NA	NA
31	17:61998879:A_G	8.17629e-05	NA	NA
31	17:60597297:A_G	7.90612e-05	NA	NA
31	17:61302595:A_T	7.87342e-05	NA	NA
31	17:61170899:C_T	7.8653e-05	NA	NA
31	17:61493500:A_G	7.83484e-05	NA	NA
31	17:61548353:C_T	7.58713e-05	NA	NA
31	17:61028049:A_T	7.4421e-05	NA	NA
31	17:61492546:A_G	7.27553e-05	NA	NA
31	17:61454397:C_T	7.2628e-05	NA	NA
31	17:61258227:A_G	7.21287e-05	NA	NA
31	17:62010270:A_G	7.19857e-05	NA	NA
31	17:61420146:A_G	7.12379e-05	NA	NA
31	17:61559923:C_T	6.90384e-05	NA	NA
32	19:1048839:A_G	0.999999	NA	NA
32	19:1048743:A_G	0.999356	NA	NA
32	19:1050874:A_G	0.995514	0.999969	1
32	19:1069553:A_G	0.984007	0.0728861	2
32	19:1063020:A_C	0.958319	NA	NA
32	19:1061892:C_G	0.190102	NA	NA
32	19:1033190:A_G	0.087349	NA	NA
32	19:1028979:C_G	0.048811	NA	NA
32	19:1013634:C_T	0.0457803	NA	NA
32	19:1013148:A_G	0.0449537	NA	NA
32	19:1012440:A_C	0.0440652	NA	NA
32	19:1078352:C_G	0.0416476	NA	NA
32	19:1014377:A_G	0.0379413	NA	NA
32	19:1017057:C_T	0.0356886	NA	NA
32	19:1053524:C_G	0.0202368	NA	NA
32	19:897770:C_T	0.0163063	NA	NA
32	19:1070476:C_T	0.0159006	0.0272923	2
32	19:1029566:C_G	0.00803398	NA	NA
32	19:1043931:C_T	0.00573414	NA	NA
32	19:1806463:A_G	0.00442751	NA	NA
32	19:1042809:A_G	0.00434502	NA	NA
32	19:929257:C_T	0.00297217	NA	NA
32	19:1011338:C_T	0.00245133	NA	NA
32	19:929741:C_T	0.00239766	NA	NA
32	19:1012120:A_G	0.00223206	NA	NA
32	19:1806083:A_C	0.00215554	NA	NA
32	19:1032474:G_T	0.00182183	NA	NA
32	19:929543:C_T	0.00175286	NA	NA
32	19:1803582:G_T	0.00159662	NA	NA
32	19:1019016:A_G	0.000845648	NA	NA
32	19:942050:A_G	0.000722103	NA	NA
32	19:1009914:A_G	0.000679736	NA	NA
32	19:1047161:A_G	0.000667239	NA	NA
32	19:1012639:A_G	0.000666885	NA	NA
32	19:1010022:C_T	0.000634748	NA	NA
32	19:994697:C_T	0.000628457	NA	NA
32	19:1010406:A_G	0.000614943	NA	NA
32	19:1030766:A_G	0.000608339	NA	NA
32	19:1018273:A_G	0.000604247	NA	NA
32	19:1077433:A_G	0.00055544	NA	NA
32	19:1807136:C_T	0.000546645	NA	NA
32	19:1017405:A_G	0.000543226	NA	NA
32	19:1016274:A_G	0.000516627	NA	NA
32	19:1833338:G_T	0.000494525	NA	NA
32	19:911453:A_C	0.000464313	NA	NA
32	19:973503:A_T	0.000449393	NA	NA
32	19:1794257:A_G	0.000448197	NA	NA
32	19:1015957:A_G	0.000423533	NA	NA
32	19:1021784:A_G	0.00041303	NA	NA
32	19:1457551:G_T	0.000404562	NA	NA
32	19:1043638:C_T	0.000386679	NA	NA
32	19:921815:A_C	0.000385504	NA	NA
32	19:1457370:C_T	0.000370839	NA	NA
32	19:917526:A_G	0.000370599	NA	NA
32	19:1075035:A_C	0.000368709	NA	NA
32	19:1456730:G_T	0.000336237	NA	NA
32	19:985464:C_T	0.000330513	NA	NA
32	19:1039323:C_G	0.000313932	NA	NA
32	19:378150:A_G	0.000312193	NA	NA
32	19:986548:A_C	0.000295451	NA	NA
32	19:986657:C_T	0.000291225	NA	NA
32	19:1457478:C_T	0.000290797	NA	NA
32	19:2147301:A_G	0.000289357	NA	NA
32	19:1456647:C_G	0.000288153	NA	NA
32	19:1829829:A_G	0.000286558	NA	NA
32	19:972266:A_G	0.000283992	NA	NA
32	19:1456595:C_G	0.000265818	NA	NA
32	19:1456653:G_T	0.000263591	NA	NA
32	19:1456544:A_G	0.000262779	NA	NA
32	19:428077:G_T	0.000262347	NA	NA
32	19:1060637:G_T	0.000260802	NA	NA
32	19:1026318:C_G	0.000257113	NA	NA
32	19:376382:C_T	0.000242809	NA	NA
32	19:1834029:A_G	0.000238396	NA	NA
32	19:1833650:A_G	0.000236466	NA	NA
32	19:1835784:C_G	0.000231849	NA	NA
32	19:1262248:C_G	0.000230849	NA	NA
32	19:1835973:C_G	0.000218977	NA	NA
32	19:1838985:A_G	0.000216434	NA	NA
32	19:1837960:A_G	0.000215855	NA	NA
32	19:1064193:A_G	0.000215171	NA	NA
32	19:1810098:A_G	0.000213029	NA	NA
32	19:1804777:C_T	0.000211082	NA	NA
32	19:1076681:A_G	0.000209	NA	NA
32	19:1001100:A_G	0.000208962	NA	NA
32	19:341500:A_G	0.000202047	NA	NA
32	19:296458:A_G	0.000193979	NA	NA
32	19:1804480:A_G	0.000192753	NA	NA
32	19:2524508:A_G	0.000188195	NA	NA
32	19:1000742:A_C	0.000187203	NA	NA
32	19:1840787:A_G	0.000178621	NA	NA
32	19:1048662:G_T	0.000178405	NA	NA
32	19:1458917:A_G	0.000178084	NA	NA
32	19:858376:C_T	0.000163233	NA	NA
32	19:356003:A_G	0.00015918	NA	NA
32	19:1841501:A_G	0.000158146	NA	NA
32	19:1457875:A_G	0.000154173	NA	NA
32	19:305001:C_T	0.000153795	NA	NA
32	19:1854151:C_G	0.000142306	NA	NA
32	19:1078252:C_T	0.000137953	NA	NA
32	19:1000785:C_T	0.000136884	NA	NA
32	19:2037440:A_G	0.0001362	NA	NA
32	19:1847199:C_G	0.000134788	NA	NA
32	19:1847743:A_G	0.000134673	NA	NA
32	19:947981:A_G	0.000133837	NA	NA
32	19:836056:A_G	0.000128854	NA	NA
32	19:1837262:C_T	0.000125372	NA	NA
32	19:1799019:A_G	0.000124669	NA	NA
32	19:997437:A_G	0.000124555	NA	NA
32	19:1798227:C_T	0.000123999	NA	NA
32	19:1031394:G_T	0.000123907	NA	NA
32	19:416834:A_G	0.000123016	NA	NA
32	19:376632:A_T	0.000122433	NA	NA
32	19:1000153:A_G	0.000119176	NA	NA
32	19:417157:C_T	0.000116412	NA	NA
32	19:755178:C_T	0.00011628	NA	NA
32	19:355354:A_G	0.000115437	NA	NA
32	19:1799563:A_G	0.000114926	NA	NA
32	19:1000420:A_G	0.000114565	NA	NA
32	19:998228:A_G	0.000113955	NA	NA
32	19:1852494:C_T	0.000113846	NA	NA
32	19:954677:C_T	0.000113304	NA	NA
32	19:1039626:C_T	0.000112099	NA	NA
32	19:1004368:A_G	0.000111129	NA	NA
32	19:355011:A_G	0.000110129	NA	NA
32	19:1000166:C_T	0.000110095	NA	NA
32	19:1459267:C_G	0.000108667	NA	NA
32	19:1801612:C_G	0.00010585	NA	NA
32	19:1018830:C_T	0.000105557	NA	NA
32	19:348743:C_T	0.000105404	NA	NA
32	19:1000094:A_G	0.000105082	NA	NA
32	19:426974:C_T	0.000103365	NA	NA
32	19:1856186:A_G	0.000103225	NA	NA
32	19:543574:C_T	0.000101812	NA	NA
32	19:2038819:A_G	0.000101379	NA	NA
32	19:1799662:C_T	9.8833e-05	NA	NA
32	19:354248:C_T	9.73041e-05	NA	NA
32	19:1050595:A_G	9.5023e-05	NA	NA
32	19:1001321:C_G	9.14328e-05	NA	NA
32	19:1036704:C_T	9.13204e-05	NA	NA
32	19:1078363:C_T	9.08059e-05	NA	NA
32	19:984537:A_G	8.96968e-05	NA	NA
32	19:1036691:C_T	8.66775e-05	NA	NA
32	19:1076781:A_C	6.81531e-05	NA	NA
32	19:1066928:G_T	6.56072e-05	NA	NA
32	19:1061585:C_G	NA	0.128859	2
32	19:1062192:C_T	NA	0.124708	2
32	19:1062164:C_T	NA	0.099525	2
32	19:1061062:A_G	NA	0.0939794	2
32	19:1058176:A_G	NA	0.0906365	2
32	19:1057137:A_G	NA	0.0835591	2
32	19:1062864:C_G	NA	0.0687786	2
32	19:1066936:C_G	NA	0.0563781	2
32	19:1062041:C_G	NA	0.0338707	2
32	19:1064565:A_G	NA	0.0250697	2
32	19:1072116:A_C	NA	0.0214147	2
32	19:1070291:C_T	NA	0.0187721	2
32	19:1047537:A_C	NA	0.0125077	2
34	19:49213504:A_G	0.175999	0.189483	1
34	19:49213833:A_G	0.137028	0.148622	1
34	19:49213284:A_G	0.126021	0.137468	1
34	19:49248052:C_T	0.0955975	NA	NA
34	19:49211969:C_T	0.0898297	0.0996946	1
34	19:49228272:C_T	0.0824512	0.0254056	1
34	19:49210869:A_G	0.0339316	0.03755	1
34	19:49229323:A_G	0.0323684	0.033783	1
34	19:49214274:A_G	0.0295326	0.0347286	1
34	19:49219459:C_T	0.0295021	0.0325588	1
34	19:49227443:C_T	0.0278699	0.0174695	1
34	19:49227256:C_T	0.0199928	0.0150949	1
34	19:49227043:A_G	0.0194768	0.0150771	1
34	19:49218111:G_T	0.018956	0.0219281	1
34	19:49218430:A_G	0.0182647	0.0211708	1
34	19:49232226:A_G	0.0175741	0.0139706	1
34	19:49220323:A_G	0.0174564	0.0199661	1
34	19:49218437:A_C	0.0158685	0.018561	1
34	19:49209851:A_G	0.0150618	0.0181988	1
34	19:49218602:C_T	0.0122895	0.0145554	1
34	19:49215095:C_T	0.0112529	0.0134466	1
34	19:49218060:C_T	0.00951542	0.0118823	1
34	19:49225766:A_T	0.0091191	0.0104072	1
34	19:49209566:A_G	0.00441377	0.00592753	1
34	19:49236102:C_T	0.00427738	NA	NA
34	19:49209464:A_C	0.00400188	0.00556422	1
34	19:49207651:C_T	0.0032778	0.00467027	1
34	19:49208543:C_T	0.00305812	NA	NA
34	19:49208564:C_T	0.00262344	NA	NA
34	19:49209339:C_T	0.00241519	NA	NA
34	19:49208629:C_G	0.0023978	NA	NA
34	19:49209010:C_T	0.00232178	NA	NA
34	19:49209226:A_G	0.0020473	NA	NA
34	19:49229525:C_T	0.00201066	NA	NA
34	19:49208978:A_G	0.00194977	NA	NA
34	19:49208865:A_G	0.00182526	NA	NA
34	19:49207792:A_G	0.00153786	NA	NA
34	19:49207554:C_T	0.00153073	NA	NA
34	19:49208501:A_G	0.00145759	NA	NA
34	19:50453317:C_T	0.00122634	NA	NA
34	19:50435862:C_T	0.00119897	NA	NA
34	19:48896057:A_G	0.00115523	NA	NA
34	19:50454086:G_T	0.00105173	NA	NA
34	19:50451508:A_C	0.00100134	NA	NA
34	19:50455351:C_T	0.000935479	NA	NA
34	19:49383624:A_G	0.000782302	NA	NA
34	19:49247999:A_T	0.000748546	NA	NA
34	19:49207206:A_G	0.000674636	NA	NA
34	19:49206985:A_G	0.000669286	NA	NA
34	19:49207255:A_G	0.000663872	NA	NA
34	19:49209325:C_T	0.000628434	NA	NA
34	19:49224389:C_T	0.000626226	NA	NA
34	19:49370819:G_T	0.000615509	NA	NA
34	19:49374688:A_G	0.000562359	NA	NA
34	19:49207257:C_T	0.000548448	NA	NA
34	19:50458931:A_C	0.000542539	NA	NA
34	19:49223633:C_G	0.000527019	NA	NA
34	19:49207718:C_T	0.000518102	NA	NA
34	19:48397606:C_T	0.000517921	NA	NA
34	19:49224966:A_C	0.000469077	NA	NA
34	19:49250239:C_T	0.000385723	NA	NA
34	19:49248730:A_G	0.000384916	NA	NA
34	19:49241015:C_T	0.000383666	NA	NA
34	19:49214066:A_G	0.000371158	NA	NA
34	19:49223570:A_G	0.000345454	NA	NA
34	19:49241014:A_G	0.000331207	NA	NA
34	19:49246866:A_G	0.000303772	NA	NA
34	19:49158532:A_G	0.000262713	NA	NA
34	19:49206417:A_G	0.000199772	NA	NA
34	19:49206674:A_G	0.000188623	NA	NA
34	19:49206172:C_T	0.000187293	NA	NA
34	19:49206462:C_T	0.000183517	NA	NA
34	19:49206145:C_G	0.000180206	NA	NA
34	19:49239200:A_G	0.000179277	NA	NA
34	19:49206108:C_G	0.000176669	NA	NA
34	19:49241976:A_G	0.000159469	NA	NA
34	19:49214470:C_T	0.00015385	NA	NA
34	19:49213531:A_T	0.000135592	NA	NA
34	19:49239026:C_T	0.000130059	NA	NA
35	19:51737991:G_T	0.431583	0.424707	1
35	19:51626237:A_G	0.306961	0.394837	2
35	19:51737121:A_G	0.182215	0.183452	1
35	19:51625709:A_G	0.1507	0.206692	2
35	19:51627766:G_T	0.146116	0.200519	2
35	19:51731176:A_G	0.146064	0.148755	1
35	19:51630482:A_C	0.0976229	0.143178	2
35	19:51727962:A_C	0.0778387	0.0801047	1
35	19:51728477:C_T	0.0752668	0.0765898	1
35	19:51714065:A_G	0.0307559	0.0299784	1
35	19:51713365:A_G	0.0271209	NA	NA
35	19:51736383:C_G	0.0269735	0.0286444	1
35	19:51628529:A_G	0.0187992	0.0312289	2
36	19:54825174:A_C	1	0.944124	1
36	19:54828667:C_T	1	NA	NA
36	19:54828508:A_T	0.999992	NA	NA
36	19:55176262:A_G	0.105848	NA	NA
36	19:54837165:A_G	0.0531851	NA	NA
36	19:54837633:A_C	0.0138719	NA	NA
36	19:54811632:C_T	0.00465624	NA	NA
36	19:56082978:C_T	0.00132461	NA	NA
36	19:54831977:A_T	0.000782199	NA	NA
36	19:55145566:A_G	0.000598298	NA	NA
36	19:55360652:G_T	0.000580593	NA	NA
36	19:54655177:A_G	0.000555014	NA	NA
36	19:55357581:C_T	0.000521282	NA	NA
36	19:55145546:G_T	0.000451557	NA	NA
36	19:54814414:G_T	0.000421313	NA	NA
36	19:55332776:A_G	0.000372549	NA	NA
36	19:55146824:A_G	0.00035605	NA	NA
36	19:55146036:C_T	0.000284117	NA	NA
36	19:54191368:A_C	0.000280972	NA	NA
36	19:54820469:C_T	0.000274966	NA	NA
36	19:54332041:A_G	0.000271049	NA	NA
36	19:55146853:C_T	0.000263693	NA	NA
36	19:54705928:C_T	0.000258918	NA	NA
36	19:55145481:C_G	0.000255385	NA	NA
36	19:54707588:A_G	0.000240144	NA	NA
36	19:54708077:C_T	0.000239584	NA	NA
36	19:54707562:C_T	0.000239147	NA	NA
36	19:54707576:C_T	0.000236217	NA	NA
36	19:55145454:A_G	0.000234295	NA	NA
36	19:54707954:C_T	0.00023204	NA	NA
36	19:54705588:A_G	0.000231698	NA	NA
36	19:56095799:C_T	0.00022878	NA	NA
36	19:54704760:A_C	0.000223801	NA	NA
36	19:54708399:A_G	0.000222902	NA	NA
36	19:54706680:A_C	0.000222754	NA	NA
36	19:54708250:A_G	0.000222004	NA	NA
36	19:54591851:G_T	0.000221744	NA	NA
36	19:54705912:C_G	0.00022117	NA	NA
36	19:54706772:A_C	0.000221019	NA	NA
36	19:54706990:C_T	0.00022058	NA	NA
36	19:54706827:A_T	0.00022039	NA	NA
36	19:55121148:A_G	0.000219493	NA	NA
36	19:54706279:A_T	0.000218981	NA	NA
36	19:54706443:A_C	0.000218311	NA	NA
36	19:54708158:A_G	0.000216034	NA	NA
36	19:54706422:C_T	0.000212817	NA	NA
36	19:55060541:G_T	0.000212616	NA	NA
36	19:54706042:C_T	0.000210922	NA	NA
36	19:54708156:C_T	0.000210756	NA	NA
36	19:54706127:A_C	0.000209417	NA	NA
36	19:54706104:A_G	0.000209219	NA	NA
36	19:54706157:A_G	0.00020918	NA	NA
36	19:54706088:C_T	0.000207188	NA	NA
36	19:54707359:A_G	0.000205994	NA	NA
36	19:54654437:A_G	0.000194457	NA	NA
36	19:54709377:A_G	0.00019322	NA	NA
36	19:54709298:C_G	0.000189173	NA	NA
36	19:55147071:A_G	0.000185926	NA	NA
36	19:54709379:A_G	0.000185821	NA	NA
36	19:54708665:C_T	0.000183863	NA	NA
36	19:54709243:C_T	0.000183409	NA	NA
36	19:54705641:C_T	0.000183151	NA	NA
36	19:54705317:C_G	0.000181	NA	NA
36	19:54654940:A_C	0.000180176	NA	NA
36	19:54655218:A_G	0.000176989	NA	NA
36	19:55135815:C_T	0.000176663	NA	NA
36	19:55144720:A_C	0.000174505	NA	NA
36	19:56093748:G_T	0.000165375	NA	NA
36	19:54709882:C_T	0.000161739	NA	NA
36	19:54709930:A_C	0.000160407	NA	NA
36	19:54713254:A_C	0.00015842	NA	NA
36	19:55144623:C_T	0.000156156	NA	NA
36	19:55148487:A_G	0.000154718	NA	NA
36	19:55060844:C_T	0.000153613	NA	NA
36	19:54814234:C_T	NA	0.0208646	1
37	20:54983075:C_T	1	NA	NA
37	20:55007954:C_G	1	NA	NA
37	20:55012992:C_T	0.946165	NA	NA
37	20:55018260:C_T	0.0460472	NA	NA
37	20:55018469:A_G	0.00778803	NA	NA
37	20:56376690:C_T	0.00129919	NA	NA
37	20:54980467:G_T	0.000848628	NA	NA
37	20:55858279:A_G	0.000611683	NA	NA
37	20:54995699:C_T	NA	0.27386	1
37	20:54989833:A_T	NA	0.152564	1
37	20:54997568:A_G	NA	0.151298	1
37	20:54998544:A_G	NA	0.143773	1
37	20:55021575:C_T	NA	0.078458	1
37	20:55024101:A_G	NA	0.0528016	1
37	20:54988072:C_T	NA	0.0500965	1
37	20:55025377:G_T	NA	0.0356801	1
37	20:54987216:C_G	NA	0.0252427	1
38	21:27520931:G_T	1	0.0832678	1
38	21:27522936:C_T	1	NA	NA
38	21:27503892:A_G	0.999663	NA	NA
38	21:27431070:A_G	0.443603	NA	NA
38	21:28091723:A_T	0.0137279	NA	NA
38	21:28091642:A_T	0.0120902	NA	NA
38	21:28092253:C_G	0.00391215	NA	NA
38	21:27875592:A_C	0.00361233	NA	NA
38	21:26618790:A_G	0.00336572	NA	NA
38	21:26644910:A_G	0.00318487	NA	NA
38	21:27875991:C_G	0.00302488	NA	NA
38	21:28062787:C_T	0.00213355	NA	NA
38	21:28059068:A_T	0.00173568	NA	NA
38	21:28059118:A_G	0.00169736	NA	NA
38	21:28059092:A_G	0.0016835	NA	NA
38	21:28057719:C_T	0.00164453	NA	NA
38	21:28088119:C_T	0.00164307	NA	NA
38	21:28092731:A_G	0.00162974	NA	NA
38	21:28055147:C_T	0.0016009	NA	NA
38	21:28079921:A_G	0.00157164	NA	NA
38	21:28057502:A_G	0.00156119	NA	NA
38	21:28090196:C_T	0.00155091	NA	NA
38	21:28053979:C_G	0.00154657	NA	NA
38	21:28058118:C_G	0.00154513	NA	NA
38	21:27299372:C_T	0.00136298	NA	NA
38	21:26436832:C_T	0.00135891	NA	NA
38	21:28067880:C_T	0.00134009	NA	NA
38	21:28041633:A_C	0.00133191	NA	NA
38	21:28091738:C_T	0.00132976	NA	NA
38	21:28077175:A_G	0.0013014	NA	NA
38	21:28083522:C_T	0.00126738	NA	NA
38	21:28083737:A_G	0.00118116	NA	NA
38	21:28093318:A_G	0.00116903	NA	NA
38	21:28059565:A_C	0.00116506	NA	NA
38	21:26454899:A_G	0.00114052	NA	NA
38	21:28060318:A_T	0.00113315	NA	NA
38	21:28068216:C_T	0.0010464	NA	NA
38	21:28071042:A_T	0.001024	NA	NA
38	21:27847903:C_T	0.000991549	NA	NA
38	21:28060432:C_T	0.000989609	NA	NA
38	21:28068891:A_G	0.00098895	NA	NA
38	21:28075960:A_G	0.000953389	NA	NA
38	21:28083896:A_G	0.00094477	NA	NA
38	21:28066700:G_T	0.000827974	NA	NA
38	21:26453489:A_C	0.00082217	NA	NA
38	21:28034293:G_T	0.00082021	NA	NA
38	21:28061641:C_T	0.000799769	NA	NA
38	21:28074446:C_T	0.000758023	NA	NA
38	21:26830531:A_T	0.000751619	NA	NA
38	21:27399527:A_G	0.000741648	NA	NA
38	21:28074298:C_T	0.000693393	NA	NA
38	21:28072594:A_G	0.000653877	NA	NA
38	21:29015872:A_T	0.000590794	NA	NA
38	21:28073474:C_T	0.000563573	NA	NA
38	21:28071923:A_T	0.000525592	NA	NA
38	21:28068431:G_T	0.000515345	NA	NA
38	21:28068765:A_T	0.000459764	NA	NA
38	21:27415285:G_T	0.000438803	NA	NA
38	21:26446355:A_G	0.000428294	NA	NA
38	21:27401661:A_G	0.0004183	NA	NA
38	21:29015326:A_T	0.000391021	NA	NA
38	21:28073771:A_G	0.000358607	NA	NA
38	21:26256633:G_T	0.000355929	NA	NA
38	21:27501116:A_C	0.000337104	NA	NA
38	21:26315250:C_T	0.000297389	NA	NA
38	21:28148191:C_T	0.000252079	NA	NA
38	21:26153273:A_G	0.000250469	NA	NA
38	21:28046804:A_G	0.00024153	NA	NA
38	21:28023168:C_T	0.000223175	NA	NA
38	21:28140752:A_G	0.000218663	NA	NA
38	21:26029954:A_G	0.000216764	NA	NA
38	21:28047671:A_G	0.000208438	NA	NA
38	21:26158621:A_G	0.000202918	NA	NA
38	21:28291846:C_T	0.000198675	NA	NA
38	21:26105569:A_T	0.000194182	NA	NA
38	21:28054302:C_T	0.000186231	NA	NA
38	21:28156856:A_C	0.000185968	NA	NA
38	21:26510012:C_T	0.000184419	NA	NA
38	21:26162963:A_T	0.000183476	NA	NA
38	21:28274812:A_G	0.000180038	NA	NA
38	21:27403884:C_T	0.000173286	NA	NA
38	21:27403882:A_G	0.000166344	NA	NA
38	21:26635573:A_G	0.000164866	NA	NA
38	21:27403891:A_G	0.000122283	NA	NA
38	21:27496182:A_T	NA	0.084615	1
38	21:27494202:C_T	NA	0.0824542	1
38	21:27517077:A_C	NA	0.0714332	1
38	21:27473875:C_T	NA	0.0573831	1
38	21:27502723:A_C	NA	0.0560141	1
38	21:27514373:A_G	NA	0.0537876	1
38	21:27516560:C_G	NA	0.050675	1
38	21:27508060:C_T	NA	0.0499424	1
38	21:27515239:C_G	NA	0.0485811	1
38	21:27513053:C_T	NA	0.0444795	1
38	21:27478014:G_T	NA	0.0422725	1
38	21:27533022:C_G	NA	0.0389437	1
38	21:27514740:C_T	NA	0.0382757	1
38	21:27510296:A_C	NA	0.0371892	1
38	21:27501142:C_T	NA	0.0369097	1
38	21:27522908:C_T	NA	0.0363331	1
38	21:27481343:A_C	NA	0.0314961	1
38	21:27531267:C_T	NA	0.0296655	1
Supplementary Table 8: Fine-mapping results
The per-locus per-snp finemapping results. Only variants included in the FINEMAP or susieR 95% confidence set are included. PIP represents the posterior probability of inclusion. Susie_CS represents the confidence set that the variant is included in at each locus.

### Sheet: Supplementary Table 9 Finemap a
celltype	OR	prop	P-value	Bonferroni P-value	# active variants in fine-mapped credible sets	# non-active variants in fine-mapped credible sets	# active variants in fine-mapped region	# non-active variants in fine-mapped region
ES-I3_Cells	1.48605	0.376046	5.35631e-31	6.80251e-29	1438	2386	110455	272352
ES-WA7_Cells	1.54517	0.23574	9.7617e-28	1.23974e-25	901	2921	63693	319063
H1_Cells	1.55123	0.369867	3.15023e-37	4.0008e-35	1414	2409	105078	277701
H1_BMP4_Derived_Mesendoderm_Cultured_Cells	1.20737	0.168498	2.02359e-05	0.00256996	644	3178	55006	327736
H1_BMP4_Derived_Trophoblast_Cultured_Cells	1.39638	0.424013	1.07462e-23	1.36477e-21	1621	2202	132149	250660
H1_Derived_Mesenchymal_Stem_Cells	1.35153	0.429095	1.02206e-19	1.29802e-17	1640	2182	136807	246014
H1_Derived_Neuronal_Progenitor_Cultured_Cells	1.22543	0.322606	7.61693e-09	9.67351e-07	1233	2589	107127	275639
H9_Cells	1.29555	0.320167	2.83835e-13	3.60471e-11	1224	2599	102042	280709
H9_Derived_Neuronal_Progenitor_Cultured_Cells	1.32584	0.324437	1.54575e-15	1.9631e-13	1240	2582	101781	280992
H9_Derived_Neuron_Cultured_Cells	1.32917	0.336211	4.10965e-16	5.21926e-14	1285	2537	105620	277169
hESC_Derived_CD184+_Endoderm_Cultured_Cells	1.19094	0.32566	6.12195e-07	7.77487e-05	1245	2578	110435	272346
hESC_Derived_CD56+_Ectoderm_Cultured_Cells	1.20046	0.304314	3.28489e-07	4.17182e-05	1164	2661	102225	280550
hESC_Derived_CD56+_Mesoderm_Cultured_Cells	1.31841	0.35888	9.09284e-16	1.15479e-13	1372	2451	114083	268689
HUES48_Cells	1.39092	0.345892	2.68878e-21	3.41475e-19	1322	2500	105442	277347
HUES6_Cells	1.47475	0.388438	2.27711e-30	2.89193e-28	1485	2338	115242	267576
HUES64_Cells	1.38566	0.340047	1.17218e-20	1.48867e-18	1300	2523	103756	279026
IMR90_fetal_lung_fibroblasts_Cell_Line	1.649	0.412242	6.25221e-50	7.94031e-48	1576	2247	114233	268571
iPS-15b_Cells	1.36628	0.329061	9.52406e-19	1.20956e-16	1258	2565	101116	281688
iPS-18_Cells	1.42218	0.335339	1.29367e-23	1.64296e-21	1282	2541	100238	282556
iPS-20b_Cells	1.31383	0.313382	1.90778e-14	2.42288e-12	1199	2627	98692	284094
iPS_DF_6.9_Cells	1.42407	0.357143	1.60298e-24	2.03579e-22	1365	2457	107419	275351
iPS_DF_19.11_Cells	1.8521	0.524457	1.93491e-79	2.45733e-77	2005	1818	142870	239941
Mesenchymal_Stem_Cell_Derived_Adipocyte_Cultured_Cells	1.30105	0.358787	1.84509e-14	2.34327e-12	1372	2452	115124	267678
ES-UCSF4__Cells	1.55768	0.447293	6.75435e-41	8.57803e-39	1710	2113	130881	251910
Adipose_Derived_Mesenchymal_Stem_Cell_Cultured_Cells	1.43561	0.401307	6.0408e-27	7.67182e-25	1535	2290	121848	260960
Bone_Marrow_Derived_Cultured_Mesenchymal_Stem_Cells	1.39602	0.357834	4.38757e-22	5.57222e-20	1368	2455	109199	273574
Breast_Myoepithelial_Primary_Cells	1.41779	0.443747	4.10389e-26	5.21194e-24	1696	2126	137829	244967
Breast_variant_Human_Mammary_Epithelial_Cells_(vHMEC)	1.39967	0.417996	6.94099e-24	8.81506e-22	1598	2225	129805	252962
Primary_monocytes_from peripheral blood	1.69656	0.381476	2.07737e-53	2.63826e-51	1458	2364	102057	280739
Primary_neutrophils_from peripheral blood	1.75864	0.349555	1.26644e-57	1.60838e-55	1336	2486	89592	293185
Primary_B_cells_from_cord_blood	1.58879	0.387029	5.63167e-42	7.15222e-40	1480	2344	108854	273909
Primary_B_cells_from_peripheral_blood	1.6312	0.38854	1.32376e-46	1.68117e-44	1485	2337	107309	275471
Primary_T_cells_from_cord_blood	1.8358	0.431075	2.2916e-73	2.91034e-71	1648	2175	111828	270957
Primary_T_cells_from peripheral blood	1.63714	0.359665	1.58234e-45	2.00957e-43	1375	2448	97785	285015
Primary_hematopoietic_stem_cells	1.60515	0.39325	5.21228e-44	6.6196e-42	1503	2319	110100	272675
Primary_hematopoietic_stem_cells_short_term_culture	1.66935	0.406855	5.93847e-52	7.54186e-50	1555	2267	111482	271316
Primary_T_helper_memory_cells_from_peripheral_blood_2	1.47252	0.303506	1.73705e-26	2.20606e-24	1160	2662	87407	295364
Primary_T_helper_naive_cells_from_peripheral_blood	1.49628	0.321036	1.8342e-29	2.32943e-27	1227	2595	91914	290862
Primary_T_helper_naive_cells_from peripheral blood	1.56796	0.361852	1.633e-38	2.07391e-36	1383	2439	101663	281117
Primary_T_helper_memory_cells_from_peripheral_blood_1	1.48515	0.29147	7.30583e-27	9.2784e-25	1114	2708	83024	299736
Primary_T_helper_cells_PMA-I_stimulated	1.57104	0.366728	5.02206e-39	6.37802e-37	1402	2421	103097	279692
Primary_T_helper_17_cells_PMA-I_stimulated	1.61884	0.347371	9.5197e-43	1.209e-40	1328	2495	94714	288065
Primary_T_helper_cells_from peripheral blood	1.5705	0.364897	6.13533e-39	7.79187e-37	1395	2428	102525	280249
Primary_T_regulatory_cells_from peripheral blood	1.52643	0.321214	3.50487e-32	4.45118e-30	1228	2595	90586	292199
Primary_T_cells_effector/memory_enriched_from_peripheral_blood	1.54455	0.324529	4.85962e-34	6.17171e-32	1241	2583	90815	291953
Primary_Natural_Killer_cells_from peripheral blood	1.70787	0.394819	1.35023e-55	1.71479e-53	1509	2313	105805	276980
Primary_T_CD8+_naive_cells_from_peripheral_blood	1.70994	0.338566	1.90912e-51	2.42458e-49	1294	2528	88183	294585
Primary_T_CD8+_memory_cells_from_peripheral_blood	1.51982	0.312664	4.54179e-31	5.76808e-29	1195	2627	88170	294582
Mesenchymal_Stem_Cell_Derived_Chondrocyte_Cultured_Cells	1.43602	0.379644	2.38043e-26	3.02314e-24	1451	2371	114384	268405
Primary_hematopoietic_stem_cells_G-CSF-mobilized_Female	1.62763	0.398744	9.35374e-47	1.18793e-44	1524	2298	110817	271975
Primary_hematopoietic_stem_cells_G-CSF-mobilized_Male	1.59639	0.409364	7.9295e-44	1.00705e-41	1565	2258	115890	266928
Muscle_Satellite_Cultured_Cells	1.44288	0.369082	1.31039e-26	1.6642e-24	1411	2412	110427	272369
Cortex_derived_primary_cultured_neurospheres	1.37305	0.366109	2.24939e-20	2.85673e-18	1400	2424	113339	269442
Ganglion_Eminence_derived_primary_cultured_neurospheres	1.42319	0.358096	1.8107e-24	2.29959e-22	1369	2454	107794	274997
Foreskin_Fibroblast_Primary_Cells_skin01	1.59173	0.399948	6.41942e-43	8.15266e-41	1529	2294	112992	269839
Foreskin_Fibroblast_Primary_Cells_skin02	1.60262	0.391839	9.77127e-44	1.24095e-41	1498	2325	109771	273043
Foreskin_Keratinocyte_Primary_Cells_skin02	1.61676	0.428833	5.52532e-47	7.01716e-45	1639	2183	121398	261413
Foreskin_Keratinocyte_Primary_Cells_skin03	1.65767	0.435636	5.73576e-52	7.28441e-50	1665	2157	121621	261179
Foreskin_Melanocyte_Primary_Cells_skin01	1.57565	0.358096	4.31116e-39	5.47517e-37	1369	2454	100089	282695
Foreskin_Melanocyte_Primary_Cells_skin03	1.7602	0.411826	9.09651e-63	1.15526e-60	1574	2248	108935	273863
Primary_mononuclear_cells_from peripheral blood	1.85263	0.403715	2.40776e-73	3.05785e-71	1543	2279	102444	280333
Adipose_Nuclei	1.37043	0.383891	1.59038e-20	2.01978e-18	1468	2356	119652	263157
Aorta	1.31936	0.359236	7.86221e-16	9.985e-14	1373	2449	114148	268620
Liver	1.35949	0.364207	3.69732e-19	4.6956e-17	1392	2430	113483	269321
Brain_Angular_Gyrus	1.63547	0.394455	2.04777e-47	2.60067e-45	1508	2315	109031	273743
Brain_Anterior_Caudate	1.75057	0.436944	3.45324e-63	4.38561e-61	1670	2152	117566	265219
Brain_Cingulate_Gyrus	1.72803	0.413658	4.39246e-59	5.57843e-57	1581	2241	110966	271807
Brain_Germinal_Matrix	1.36142	0.317635	4.56602e-18	5.79885e-16	1214	2608	97527	285237
Brain_Hippocampus_Middle	1.83499	0.436045	1.32031e-73	1.6768e-71	1667	2156	113470	269309
Brain_Inferior_Temporal_Lobe	1.84257	0.437614	1.10488e-74	1.4032e-72	1673	2150	113650	269128
Brain_Dorsolateral_Prefrontal_Cortex	1.57353	0.383569	3.69209e-40	4.68895e-38	1466	2356	108470	274300
Brain_Substantia_Nigra	1.65954	0.391577	5.91891e-50	7.51701e-48	1497	2326	106966	275818
Colonic_Mucosa	1.56131	0.346939	5.85772e-37	7.43931e-35	1326	2496	97174	285589
Colon_Smooth_Muscle	1.3378	0.336385	9.55977e-17	1.21409e-14	1286	2537	105181	277592
Duodenum_Mucosa	1.39028	0.379969	3.16048e-22	4.01381e-20	1453	2371	117113	265686
Duodenum_Smooth_Muscle	1.47918	0.37415	3.08703e-30	3.92052e-28	1430	2392	110182	272620
Esophagus	1.30183	0.364469	1.38052e-14	1.75326e-12	1393	2429	117059	265719
Fetal_Adrenal_Gland	1.41404	0.373103	4.11101e-24	5.22099e-22	1426	2396	113397	269420
Fetal_Brain_Male	1.52124	0.326621	5.06797e-32	6.43632e-30	1249	2575	92540	290230
Fetal_Brain_Female	1.7277	0.389485	1.81477e-57	2.30475e-55	1489	2334	103226	279556
Fetal_Heart	1.29975	0.313105	2.04828e-13	2.60131e-11	1197	2626	99382	283379
Fetal_Intestine_Large	1.22307	0.345631	5.59644e-09	7.10747e-07	1321	2501	115447	267337
Fetal_Intestine_Small	1.22889	0.384092	1.00305e-09	1.27387e-07	1468	2354	128862	253937
Fetal_Kidney	1.45917	0.344584	3.52911e-27	4.48197e-25	1317	2505	101380	281372
Pancreatic_Islets	1.40176	0.237572	1.0788e-17	1.37007e-15	908	2914	69608	313138
Fetal_Lung	1.35568	0.396024	1.50743e-19	1.91443e-17	1514	2309	124788	257996
Fetal_Muscle_Trunk	1.4712	0.373267	1.74654e-29	2.21811e-27	1427	2396	110313	272497
Fetal_Muscle_Leg	1.47238	0.426105	3.47505e-31	4.41332e-29	1629	2194	128332	254483
Placenta	1.27992	0.365586	5.07933e-13	6.45075e-11	1398	2426	118846	263957
Fetal_Stomach	1.2494	0.371436	5.81711e-11	7.38773e-09	1420	2403	122912	259881
Fetal_Thymus	1.41455	0.363327	7.25493e-24	9.21375e-22	1389	2434	110030	272740
Gastric	1.53705	0.421245	8.63819e-38	1.09705e-35	1610	2212	123005	259755
Left_Ventricle	1.30036	0.392203	6.51939e-15	8.27963e-13	1499	2323	126956	255846
Lung	1.64488	0.41695	1.23125e-49	1.56369e-47	1594	2229	115993	266802
Ovary	1.28219	0.383891	1.97941e-13	2.51385e-11	1468	2356	125177	257597
Pancreas	1.41659	0.428982	9.7395e-26	1.23692e-23	1640	2183	132656	250129
Placenta_Amnion	1.33855	0.319205	2.32177e-16	2.94865e-14	1220	2602	99293	283467
Psoas_Muscle	1.27912	0.311879	5.1425e-12	6.53097e-10	1192	2630	100140	282614
Rectal_Mucosa_Donor_29	1.44603	0.380167	2.55311e-27	3.24245e-25	1453	2369	114005	268782
Rectal_Mucosa_Donor_31	1.37436	0.368559	1.58611e-20	2.01436e-18	1409	2414	114108	268681
Rectal_Smooth_Muscle	1.41109	0.346415	4.83441e-23	6.13971e-21	1324	2498	104514	278250
Right_Atrium	1.25144	0.356526	6.86099e-11	8.71346e-09	1363	2460	117462	265315
Right_Ventricle	1.40956	0.391316	3.45683e-24	4.39017e-22	1496	2327	119902	262885
Sigmoid_Colon	1.44888	0.379906	1.57774e-27	2.00373e-25	1452	2370	113758	269028
Skeletal_Muscle_Male	1.26569	0.335077	1.59673e-11	2.02784e-09	1281	2542	109018	273804
Skeletal_Muscle_Female	1.31446	0.358713	1.9106e-15	2.42647e-13	1371	2451	114275	268530
Small_Intestine	1.57542	0.32226	8.41157e-37	1.06827e-34	1232	2591	88740	294018
Stomach_Mucosa	1.2537	0.293302	4.77219e-10	6.06069e-08	1121	2701	95199	287569
Stomach_Smooth_Muscle	1.25028	0.354341	8.1442e-11	1.03431e-08	1355	2469	116767	266026
Thymus	1.45492	0.350248	5.14454e-27	6.53357e-25	1339	2484	103479	279295
Spleen	1.62891	0.456567	2.49792e-49	3.17236e-47	1745	2077	130256	252535
A549_EtOH_0.02pct_Lung_Carcinoma_Cell_Line	1.47563	0.391054	1.59693e-30	2.0281e-28	1495	2328	116072	266715
Dnd41_TCell_Leukemia_Cell_Line	1.37438	0.306907	1.20035e-18	1.52445e-16	1173	2649	93274	289503
GM12878_Lymphoblastoid_Cells	1.46928	0.345107	4.03163e-28	5.12017e-26	1319	2503	101054	281756
HeLa-S3_Cervical_Carcinoma_Cell_Line	1.56814	0.363161	1.56629e-38	1.98919e-36	1388	2434	102074	280694
HepG2_Hepatocellular_Carcinoma_Cell_Line	1.40209	0.376144	3.94123e-23	5.00536e-21	1438	2385	115115	267691
HMEC_Mammary_Epithelial_Primary_Cells	1.5145	0.378859	6.39653e-34	8.12359e-32	1448	2374	109899	272882
HSMM_Skeletal_Muscle_Myoblasts_Cells	1.49648	0.386346	2.15292e-32	2.73421e-30	1477	2346	113352	269431
HSMM_cell_derived_Skeletal_Muscle_Myotubes_Cells	1.19226	0.344494	3.441e-07	4.37007e-05	1317	2506	117110	265686
HUVEC_Umbilical_Vein_Endothelial_Primary_Cells	1.43236	0.311879	1.78769e-23	2.27037e-21	1192	2630	92005	290766
K562_Leukemia_Cells	1.3909	0.354526	1.43564e-21	1.82326e-19	1355	2467	108362	274412
Monocytes-CD14+_RO01746_Primary_Cells	1.87002	0.418781	9.6368e-77	1.22387e-74	1601	2222	106464	276329
NH-A_Astrocytes_Primary_Cells	1.6064	0.3472	1.75033e-41	2.22292e-39	1327	2495	95211	287568
NHDF-Ad_Adult_Dermal_Fibroblast_Primary_Cells	1.38585	0.340398	1.01429e-20	1.28814e-18	1301	2521	103860	278907
NHEK-Epidermal_Keratinocyte_Primary_Cells	1.53634	0.391839	1.13845e-36	1.44583e-34	1498	2325	113105	269699
NHLF_Lung_Fibroblast_Primary_Cells	1.49798	0.338828	1.69141e-30	2.14809e-28	1295	2527	97565	285192
Osteoblast_Primary_Cells	1.46889	0.358002	1.18887e-28	1.50986e-26	1369	2455	105332	277459
Supplementary Table 9: Fine-mapping active chromatin enrichment
The enrichment of finemapped variants in active chromatin in each cell type tested. Prop represents the proportion of variants in active chromatin in that cell type

### Sheet: Supplementary Table 10 Finemap 
dataset	prop	OR	min	max	P-value	Bonferroni P-value	# eQTLs in FINEMAP variant	# non-eQTLs in FINEMAP variant	# eQTLs in FINEMAP region	# non-eQTLs in FINEMAP region
Adipose_Subcutaneous	0.462062	4.18305	3.92101	4.46216	0	0	1766	2056	65434	318661
Adipose_Visceral_Omentum	0.405547	4.61463	4.32014	4.92836	0	0	1550	2272	49472	334623
Adrenal_Gland	0.375458	8.15819	7.62592	8.72485	0	0	1435	2387	26362	357733
Artery_Aorta	0.427263	4.83038	4.52475	5.15599	0	0	1633	2189	51385	332710
Artery_Coronary	0.301936	7.74123	7.20526	8.30821	0	0	1154	2668	20329	363766
Artery_Tibial	0.49529	4.45035	4.17249	4.74693	0	0	1893	1929	69394	314701
Brain_Amygdala	0.238619	10.4512	9.67199	11.2936	0	0	912	2910	11179	372916
Brain_ACC	0.260597	8.45965	7.84767	9.11149	0	0	996	2826	15363	368732
Brain_Caudate_basal_ganglia	0.296442	5.88339	5.47758	6.31522	0	0	1133	2689	25672	358423
Brain_Cerebellar_Hemisphere	0.344584	5.83879	5.4526	6.25096	0	0	1317	2505	31728	352367
Brain_Cerebellum	0.37415	5.52669	5.16865	5.90871	0	0	1430	2392	37492	346603
Brain_Cortex	0.361329	6.64565	6.21005	7.10974	0	0	1381	2441	30133	353962
Brain_Frontal_Cortex_BA9	0.293302	6.94015	6.45811	7.45459	0	0	1121	2701	21672	362423
Brain_Hippocampus	0.268446	7.93484	7.36655	8.53923	0	0	1026	2796	16980	367115
Brain_Hypothalamus	0.290162	9.02197	8.39098	9.69291	0	0	1109	2713	16649	367446
Brain_Nucleus_accumbens_basal_ganglia	0.293564	5.80756	5.40727	6.23793	0	0	1122	2700	25644	358451
Brain_Putamen_basal_ganglia	0.296965	7.02658	6.54194	7.54502	0	0	1135	2687	21779	362316
Brain_Spinal_cord_cervical_c-1	0.260858	10.127	9.38815	10.9069	0	0	997	2825	12937	371158
Brain_Substantia_nigra	0.231031	11.73	10.8374	12.6822	0	0	883	2939	9592	374503
Breast_Mammary_Tissue	0.400314	5.7738	5.40439	6.16701	0	0	1530	2292	39806	344289
Cells_Cultured_fibroblasts	0.455259	3.93879	3.69178	4.20187	0	0	1740	2082	67232	316863
Cells_EBV-transformed_lymphocytes	0.275772	10.658	9.89669	11.4718	0	0	1054	2768	13249	370846
Colon_Sigmoid	0.373103	5.19151	4.85399	5.5503	0	0	1426	2396	39504	344591
Colon_Transverse	0.425432	5.74863	5.38479	6.13803	0	0	1626	2196	43827	340268
Esophagus_Gastroesophageal_Junction	0.403977	5.77073	5.40231	6.1633	0	0	1544	2278	40371	343724
Esophagus_Mucosa	0.469911	4.51547	4.23283	4.81696	0	0	1796	2026	63032	321063
Esophagus_Muscularis	0.452643	4.31935	4.0479	4.6086	0	0	1730	2092	61721	322374
Heart_Atrial_Appendage	0.388802	5.13083	4.80102	5.48265	0	0	1486	2336	42368	341727
Heart_Left_Ventricle	0.38383	5.95669	5.5727	6.36643	0	0	1467	2355	36362	347733
Kidney_Cortex	0.204605	28.5974	26.2366	31.1635	0	0	782	3040	3423	380672
Liver	0.247776	7.30495	6.76917	7.87697	0	0	947	2875	16573	367522
Lung	0.461277	4.88267	4.57664	5.2084	0	0	1763	2059	57308	326787
Minor_Salivary_Gland	0.28022	12.5291	11.6357	13.486	0	0	1071	2751	11575	372520
Muscle_Skeletal	0.48561	4.9966	4.68352	5.32925	0	0	1856	1966	61039	323056
Nerve_Tibial	0.486395	3.9591	3.71194	4.22285	0	0	1859	1963	74141	309954
Ovary	0.287023	9.11418	8.47457	9.79462	0	0	1097	2725	16248	367847
Pancreas	0.381476	5.85703	5.47749	6.26001	0	0	1458	2364	36592	347503
Pituitary	0.324176	5.36059	5.00088	5.74442	0	0	1239	2583	31545	352550
Skin_Not_Sun_Exposed_Suprapubic	0.468864	4.52408	4.24084	4.82636	0	0	1792	2030	62711	321384
Skin_Sun_Exposed_Lower_leg	0.459184	3.72328	3.48997	3.97196	0	0	1755	2067	71324	312771
Small_Intestine_Terminal_Ileum	0.287807	8.13477	7.56412	8.74106	0	0	1100	2722	18180	365915
Spleen	0.398744	6.40433	5.99357	6.84206	0	0	1524	2298	36041	348054
Testis	0.425432	3.70376	3.46938	3.95303	6.91359e-308	3.24939e-306	1626	2196	63993	320102
Thyroid	0.524071	4.22932	3.96545	4.51102	0	0	2003	1819	79345	304750
Uterus	0.225798	11.5161	10.6312	12.4618	0	0	863	2959	9487	374608
Vagina	0.236264	11.4906	10.6261	12.4157	0	0	903	2919	10071	374024
Whole_Blood	0.51596	5.96569	5.59291	6.3628	0	0	1972	1850	58226	325869
Supplementary Table 10: Fine-mapping eQTL enrichment
The enrichment of finemapped variants which are eQTLs in each cell type tested. Min and Max represent the lower and higher 95% confidence interval for the OR estimate respectively. Prop represents the proportion of variants in active chromatin in that cell type

### Sheet: Supplementary Table 11  Finemap
annotation	OR	prop	min	max	P-value	Bonferroni P-value	# annotated variants in genomic risk locus	# non-annotated variants in genomic risk locus	# annotated variants in genome	# non-annotated variants in genome
missense_variant	1.50764	0.0156986	1.14605	1.94924	0.003052	0.036624	60	3762	4046	382475
3_prime_UTR_variant	1.75501	0.0285191	1.43478	2.12717	1.028e-07	1.2336e-06	109	3713	6359	380162
5_prime_UTR_variant	1.11302	0.00732601	0.737082	1.61515	0.5461	6.5532	28	3794	2546	383975
TF_binding_site_variant	1.09785	0.0225013	0.874995	1.36124	0.3899	4.6788	86	3736	7938	378583
downstream_gene_variant	1.56606	0.310832	1.46058	1.67845	3.25621e-35	3.90745e-34	1188	2634	86427	300094
intergenic_variant	0.321567	0.124019	0.291409	0.354204	6.28302e-153	7.53963e-152	474	3348	118158	268363
intron_variant	2.01199	0.620617	1.88338	2.15006	3.32549e-100	3.99059e-99	2372	1450	173332	213189
non_coding_transcript_exon_variant	1.5348	0.0531136	1.3245	1.77032	2.669e-08	3.2028e-07	203	3619	13628	372893
regulatory_region_variant	1.1026	0.209576	1.01826	1.19278	0.01528	0.18336	801	3021	74930	311591
synonymous_variant	2.35532	0.0175301	1.81642	3.00769	9.491e-10	1.13892e-08	67	3755	2906	383615
upstream_gene_variant	1.37061	0.281266	1.27564	1.47191	1.67708e-17	2.01249e-16	1075	2747	85848	300673
CADD	1.0509	0.0202492	0.743623	1.44485	0.7388	8.8656	39	1887	3721	382800
Supplementary Table 11: Fine-mapping functional category enrichment
The enrichment of finemapped variants in each functional consequence category. Min and Max represent the lower and higher 95% confidence interval for the OR estimate respectively. Prop represents the proportion of variants in active chromatin in that cell type

### Sheet: Supplementary Table 12 Genomic 
celltype	prop	OR	min	max	pval	Bonferroni P-value	# active chromatin variants in genomic risk locus	# non-active chromatin variants in genomic risk locus	# active chromatin variants in genome	# non-active chromatin variants in genome
ES-I3_Cells	0.262633	2.33423	2.29032	2.37887	0	0	17567	27930	3045508	11302534
ES-WA7_Cells	0.160462	2.45215	2.39933	2.50619	0	0	10733	34753	1604734	12742030
H1_Cells	0.257116	2.57093	2.52253	2.6205	0	0	17198	28297	2743202	11604559
H1_BMP4_Derived_Mesendoderm_Cultured_Cells	0.137573	1.70579	1.66689	1.74532	0	0	9202	36285	1856909	12490015
H1_BMP4_Derived_Trophoblast_Cultured_Cells	0.317426	2.72318	2.67345	2.7738	0	0	21232	24262	3489526	10858730
H1_Derived_Mesenchymal_Stem_Cells	0.320715	2.56369	2.51674	2.61146	0	0	21452	24043	3704394	10643939
H1_Derived_Neuronal_Progenitor_Cultured_Cells	0.224824	2.05286	2.01275	2.09345	0	0	15038	30448	2782427	11564812
H9_Cells	0.247189	2.48289	2.43566	2.53083	0	0	16534	28953	2682806	11664416
H9_Derived_Neuronal_Progenitor_Cultured_Cells	0.248864	2.40743	2.36166	2.45379	0	0	16646	28844	2774322	11573257
H9_Derived_Neuron_Cultured_Cells	0.251047	2.16428	2.12329	2.20612	0	0	16792	28702	3053193	11294603
hESC_Derived_CD184+_Endoderm_Cultured_Cells	0.252108	2.0944	2.05471	2.13477	0	0	16863	28628	3149656	11198663
hESC_Derived_CD56+_Ectoderm_Cultured_Cells	0.242226	2.47706	2.42982	2.52525	0	0	16202	29284	2619499	11727800
hESC_Derived_CD56+_Mesoderm_Cultured_Cells	0.292997	2.79293	2.7414	2.8455	0	0	19598	25890	3059420	11288315
HUES48_Cells	0.266939	2.50375	2.45667	2.55151	0	0	17855	27634	2943138	11404749
HUES6_Cells	0.291487	2.70734	2.65742	2.75839	0	0	19497	25999	3112214	11236197
HUES64_Cells	0.262693	2.44741	2.40143	2.49426	0	0	17571	27918	2934965	11412937
IMR90_fetal_lung_fibroblasts_Cell_Line	0.301863	2.59702	2.54925	2.64565	0	0	20191	25308	3372048	10976628
iPS-15b_Cells	0.245904	2.54266	2.49425	2.592	0	0	16448	29043	2613546	11734232
iPS-18_Cells	0.240477	2.26342	2.22006	2.30751	0	0	16085	29411	2792179	11555684
iPS-20b_Cells	0.234407	2.2335	2.19044	2.27726	0	0	15679	29816	2734354	11613672
iPS_DF_6.9_Cells	0.26513	2.80557	2.75311	2.85932	0	0	17734	27759	2661012	11686086
iPS_DF_19.11_Cells	0.312089	2.70347	2.65364	2.75409	0	0	20875	24619	3425743	10922455
Mesenchymal_Stem_Cell_Derived_Adipocyte_Cultured_Cells	0.283399	2.27971	2.2374	2.32266	0	0	18956	26544	3422641	10925864
ES-UCSF4__Cells	0.323571	2.77257	2.72173	2.82427	0	0	21643	23845	3538677	10809433
Adipose_Derived_Mesenchymal_Stem_Cell_Cultured_Cells	0.29521	2.20561	2.16478	2.24708	0	0	19746	25755	3701166	10647386
Bone_Marrow_Derived_Cultured_Mesenchymal_Stem_Cells	0.270691	2.30062	2.25756	2.34437	0	0	18106	27391	3202413	11145619
Breast_Myoepithelial_Primary_Cells	0.33876	2.74605	2.69587	2.79726	0	0	22659	22831	3809079	10539300
Breast_variant_Human_Mammary_Epithelial_Cells_(vHMEC)	0.33574	2.50908	2.46306	2.55598	0	0	22457	23037	4014668	10333229
Primary_monocytes_from peripheral blood	0.304075	3.56758	3.50182	3.63469	0	0	20339	25151	2651327	11696688
Primary_neutrophils_from peripheral blood	0.291143	4.02072	3.94593	4.09683	0	0	19474	26017	2251799	12095654
Primary_B_cells_from_cord_blood	0.312134	3.54244	3.47747	3.60865	0	0	20878	24614	2771705	11575595
Primary_B_cells_from_peripheral_blood	0.311267	3.79374	3.72369	3.86492	0	0	20820	24671	2610787	11736675
Primary_T_cells_from_cord_blood	0.314302	3.38076	3.31811	3.44336	0	0	21023	24465	2907932	11439518
Primary_T_cells_from peripheral blood	0.271588	3.27283	3.21143	3.33483	0	0	18166	27329	2422104	11925626
Primary_hematopoietic_stem_cells	0.301444	3.09728	3.04004	3.15553	0	0	20163	25328	2933598	11413978
Primary_hematopoietic_stem_cells_short_term_culture	0.317561	3.31226	3.25191	3.37404	0	0	21241	24259	2999697	11348123
Primary_T_helper_memory_cells_from_peripheral_blood_2	0.253708	3.54188	3.47468	3.61008	0	0	16970	28517	2063741	12283075
Primary_T_helper_naive_cells_from_peripheral_blood	0.272171	3.76159	3.69106	3.83353	0	0	18205	27293	2160890	12185936
Primary_T_helper_naive_cells_from peripheral blood	0.287839	3.58435	3.51812	3.65171	0	0	19253	26237	2438100	11909063
Primary_T_helper_memory_cells_from_peripheral_blood_1	0.235947	3.21223	3.15067	3.27506	0	0	15782	29711	2035808	12311108
Primary_T_helper_cells_PMA-I_stimulated	0.293535	3.57327	3.50694	3.6408	0	0	19634	25863	2514023	11833290
Primary_T_helper_17_cells_PMA-I_stimulated	0.269032	3.41905	3.35506	3.48442	0	0	17995	27502	2304612	12042477
Primary_T_helper_cells_from peripheral blood	0.288826	3.46885	3.40483	3.53454	0	0	19319	26173	2517272	11829980
Primary_T_regulatory_cells_from peripheral blood	0.258746	3.2739	3.21198	3.33705	0	0	17307	28197	2265147	12082105
Primary_T_cells_effector/memory_enriched_from_peripheral_blood	0.25743	3.3698	3.30622	3.4343	0	0	17219	28272	2196086	12150719
Primary_Natural_Killer_cells_from peripheral blood	0.29062	3.33951	3.27787	3.40268	0	0	19439	26054	2620118	11727467
Primary_T_CD8+_naive_cells_from_peripheral_blood	0.256907	3.5388	3.47157	3.60659	0	0	17184	28308	2100700	12246218
Primary_T_CD8+_memory_cells_from_peripheral_blood	0.258596	3.69029	3.62074	3.76138	0	0	17297	28197	2044963	12301797
Mesenchymal_Stem_Cell_Derived_Chondrocyte_Cultured_Cells	0.292504	2.46379	2.41837	2.51019	0	0	19565	25928	3364189	10984308
Primary_hematopoietic_stem_cells_G-CSF-mobilized_Female	0.30726	3.31454	3.25357	3.37629	0	0	20552	24938	2857283	11490608
Primary_hematopoietic_stem_cells_G-CSF-mobilized_Male	0.314107	3.14109	3.08332	3.1998	0	0	21010	24482	3078928	11269563
Muscle_Satellite_Cultured_Cells	0.282293	2.62187	2.5732	2.6715	0	0	18882	26616	3055520	11292506
Cortex_derived_primary_cultured_neurospheres	0.275251	2.42402	2.37877	2.47	0	0	18411	27082	3142565	11205287
Ganglion_Eminence_derived_primary_cultured_neurospheres	0.265115	2.43892	2.39317	2.48559	0	0	17733	27759	2978032	11369678
Foreskin_Fibroblast_Primary_Cells_skin01	0.29062	2.57064	2.52305	2.61906	0	0	19439	26062	3227025	11121865
Foreskin_Fibroblast_Primary_Cells_skin02	0.304345	3.10041	3.04352	3.15875	0	0	20357	25145	2970863	11377562
Foreskin_Keratinocyte_Primary_Cells_skin02	0.342558	3.45107	3.38797	3.51515	0	0	22913	22580	3260178	11087923
Foreskin_Keratinocyte_Primary_Cells_skin03	0.353845	3.60621	3.54004	3.67401	0	0	23668	21828	3316772	11031540
Foreskin_Melanocyte_Primary_Cells_skin01	0.278211	3.02114	2.96493	3.07849	0	0	18609	26890	2673932	11673860
Foreskin_Melanocyte_Primary_Cells_skin03	0.292549	2.52692	2.48019	2.57443	0	0	19568	25928	3299789	11048398
Primary_mononuclear_cells_from peripheral blood	0.298634	3.76464	3.69514	3.83555	0	0	19975	25513	2470079	11877035
Adipose_Nuclei	0.299142	2.66989	2.6207	2.71997	0	0	20009	25488	3260214	11087906
Aorta	0.267806	2.06223	2.02364	2.10149	0	0	17913	27574	3437102	10910553
Liver	0.314451	3.09815	3.04116	3.15618	0	0	21033	24462	3116897	11231035
Brain_Angular_Gyrus	0.283265	2.89676	2.84306	2.95164	0	0	18947	26541	2836653	11510619
Brain_Anterior_Caudate	0.308381	2.99259	2.93755	3.04853	0	0	20627	24865	3114020	11233685
Brain_Cingulate_Gyrus	0.294283	3.04103	2.98488	3.09819	0	0	19684	25809	2876753	11470726
Brain_Germinal_Matrix	0.227365	2.3326	2.28738	2.37866	0	0	15208	30278	2542058	11805371
Brain_Hippocampus_Middle	0.313958	3.15742	3.0994	3.21635	0	0	21000	24491	3064210	11283561
Brain_Inferior_Temporal_Lobe	0.300712	3.03007	2.97441	3.08703	0	0	20114	25379	2974669	11372935
Brain_Dorsolateral_Prefrontal_Cortex	0.282427	3.00168	2.9459	3.05849	0	0	18891	26596	2745298	11601934
Brain_Substantia_Nigra	0.292922	3.07938	3.02267	3.13746	0	0	19593	25903	2829151	11518202
Colonic_Mucosa	0.268867	3.62335	3.55558	3.69215	0	0	17984	27510	2192848	12154047
Colon_Smooth_Muscle	0.256503	2.4772	2.43044	2.5248	0	0	17157	28342	2817516	11529665
Duodenum_Mucosa	0.324632	3.46509	3.40169	3.52989	0	0	21714	23783	2991809	11355882
Duodenum_Smooth_Muscle	0.288931	2.93361	2.87952	2.98882	0	0	19326	26170	2885341	11462129
Esophagus	0.326053	3.4908	3.42668	3.55534	0	0	21809	23685	2994885	11352701
Fetal_Adrenal_Gland	0.30711	3.09251	3.03563	3.15073	0	0	20542	24955	3016344	11332161
Fetal_Brain_Male	0.203773	1.97118	1.93174	2.01128	0	0	13630	31861	2558582	11788751
Fetal_Brain_Female	0.232508	2.27591	2.23207	2.3206	0	0	15552	29938	2666233	11681229
Fetal_Heart	0.232149	2.05509	2.01535	2.09539	0	0	15528	29955	2890075	11457224
Fetal_Intestine_Large	0.311685	3.04541	2.98954	3.10257	0	0	20848	24647	3118818	11228925
Fetal_Intestine_Small	0.339388	3.04221	2.9864	3.09885	0	0	22701	22799	3538015	10810076
Fetal_Kidney	0.239101	2.38098	2.33534	2.42742	0	0	15993	29496	2661166	11685843
Pancreatic_Islets	0.179419	2.23968	2.19305	2.28701	0	0	12001	33488	1979018	12368221
Fetal_Lung	0.278525	2.20207	2.16104	2.2438	0	0	18630	26860	3436769	10911086
Fetal_Muscle_Trunk	0.280454	2.83955	2.78682	2.89326	0	0	18759	26734	2843022	11504967
Fetal_Muscle_Leg	0.310026	2.65047	2.6017	2.70001	0	0	20737	24752	3446118	10902287
Placenta	0.321851	3.46243	3.39837	3.52667	0	0	21528	23963	2956101	11391961
Fetal_Stomach	0.296511	2.53097	2.48431	2.57847	0	0	19833	25665	3356100	10991928
Fetal_Thymus	0.298858	3.47022	3.40645	3.53503	0	0	19990	25503	2643589	11703855
Gastric	0.341362	3.43563	3.37274	3.49984	0	0	22833	22660	3253552	11093609
Left_Ventricle	0.315109	2.54623	2.49968	2.5936	0	0	21077	24417	3632649	10715278
Lung	0.323361	3.28286	3.22308	3.34439	0	0	21629	23865	3104043	11243920
Ovary	0.302102	2.52508	2.47861	2.57248	0	0	20207	25287	3448982	10898376
Pancreas	0.340091	2.84067	2.78877	2.89354	0	0	22748	22754	3735009	10612726
Placenta_Amnion	0.290441	3.75288	3.68377	3.82403	0	0	19427	26061	2377485	11969231
Psoas_Muscle	0.241404	2.29203	2.24826	2.33664	0	0	16147	29343	2777718	11569618
Rectal_Mucosa_Donor_29	0.321433	3.67697	3.60921	3.74526	0	0	21500	23991	2811546	11535733
Rectal_Mucosa_Donor_31	0.310863	3.37279	3.31034	3.43597	0	0	20793	24700	2865891	11481415
Rectal_Smooth_Muscle	0.273397	2.92419	2.86978	2.98006	0	0	18287	27204	2681603	11665454
Right_Atrium	0.274279	2.82781	2.77496	2.88152	0	0	18346	27146	2767484	11579823
Right_Ventricle	0.326067	3.29296	3.23292	3.35434	0	0	21810	23683	3135458	11211930
Sigmoid_Colon	0.30566	3.15013	3.0924	3.20936	0	0	20445	25052	2952099	11395362
Skeletal_Muscle_Male	0.282891	2.78255	2.73076	2.83503	0	0	18922	26582	2922959	11424958
Skeletal_Muscle_Female	0.299426	2.88293	2.82957	2.93717	0	0	20028	25470	3074856	11272901
Small_Intestine	0.26211	3.42523	3.36081	3.49075	0	0	17532	27959	2220070	12126789
Stomach_Mucosa	0.270661	3.39471	3.33099	3.45947	0	0	18104	27386	2338473	12008516
Stomach_Smooth_Muscle	0.284745	2.6522	2.60295	2.70195	0	0	19046	26452	3063626	11284361
Thymus	0.295868	3.60006	3.53384	3.66737	0	0	19790	25708	2527401	11819709
Spleen	0.372085	4.20562	4.12828	4.28458	0	0	24888	20602	3201713	11145862
A549_EtOH_0.02pct_Lung_Carcinoma_Cell_Line	0.31327	3.43119	3.36819	3.49542	0	0	20954	24544	2858751	11488909
Dnd41_TCell_Leukemia_Cell_Line	0.247907	2.78924	2.73625	2.84327	0	0	16582	28908	2447199	11900033
GM12878_Lymphoblastoid_Cells	0.284102	3.3446	3.28244	3.40754	0	0	19003	26490	2533886	11813848
HeLa-S3_Cervical_Carcinoma_Cell_Line	0.285926	3.29988	3.23886	3.36237	0	0	19125	26362	2585754	11761492
HepG2_Hepatocellular_Carcinoma_Cell_Line	0.324288	3.42247	3.36008	3.48676	0	0	21691	23809	3016280	11332050
HMEC_Mammary_Epithelial_Primary_Cells	0.299411	3.04128	2.98519	3.0983	0	0	20027	25471	2947319	11400385
HSMM_Skeletal_Muscle_Myoblasts_Cells	0.277539	2.43124	2.38599	2.47721	0	0	18564	26932	3169228	11178338
HSMM_cell_derived_Skeletal_Muscle_Myotubes_Cells	0.278062	2.51606	2.46924	2.56368	0	0	18599	26892	3093568	11254198
HUVEC_Umbilical_Vein_Endothelial_Primary_Cells	0.271065	3.11002	3.05196	3.1694	0	0	18131	27366	2519779	11828072
K562_Leukemia_Cells	0.336757	4.33956	4.26	4.42066	0	0	22525	22970	2644544	11702857
Monocytes-CD14+_RO01746_Primary_Cells	0.314541	3.55142	3.4859	3.61819	0	0	21039	24457	2797745	11550168
NH-A_Astrocytes_Primary_Cells	0.259135	2.67049	2.62037	2.722	0	0	17333	28159	2687424	11660173
NHDF-Ad_Adult_Dermal_Fibroblast_Primary_Cells	0.268793	2.43904	2.39341	2.48561	0	0	17979	27511	3031924	11315619
NHEK-Epidermal_Keratinocyte_Primary_Cells	0.323062	3.42064	3.35796	3.4844	0	0	21609	23888	3000616	11347506
NHLF_Lung_Fibroblast_Primary_Cells	0.270108	2.79352	2.74129	2.84669	0	0	18067	27425	2737825	11609657
Osteoblast_Primary_Cells	0.271259	2.42029	2.37507	2.46634	0	0	18144	27355	3086248	11261626
Supplementary Table 12: Genomic risk loci active chromatin enrichment
The enrichment of genomic risk loci variants in active chromatin in each cell type. Min and Max represent the lower and higher 95% confidence interval for the OR estimate respectively. Prop represents the proportion of variants in active chromatin in that cell type

### Sheet: Supplementary Table 13 Genomic 
annotation	prop	OR	min	max	pval	Bonpval	# annotated variants in genomic risk locus	# non-annotated variants in genomic risk locus	# annotated variants in genome	# non-annotated variants in genome
downstream	0.0197454	2.98029	2.78593	3.18505	1.15184e-166	1.26702e-165	898	44580	96610	14294333
exonic	0.0280569	3.43152	3.24223	3.62888	1.01487e-287	1.11636e-286	1276	44202	120050	14270893
intergenic	0.356296	0.494514	0.485069	0.504126	0	0	16204	29274	7600552	6790391
intronic	0.485565	1.60526	1.57597	1.63532	0	0	22083	23395	5328437	9062506
ncRNA_exonic	0.00540909	1.35236	1.18789	1.53331	6.64134e-06	7.30548e-05	246	45232	57641	14333302
ncRNA_intronic	0.0490336	0.756767	0.724887	0.789749	1.08912e-40	1.19803e-39	2230	43248	917962	13472981
ncRNA_splicing	6.59645e-05	2.7839	0.571279	8.20562	0.0960337	1.05637	3	45475	341	14390602
splicing	0.000175905	4.15728	1.78668	8.24617	0.000892607	0.00981868	8	45470	609	14390334
upstream	0.0194375	3.0903	2.88702	3.30438	2.39855e-173	2.6384e-172	884	44594	91721	14299222
UTR3	0.027859	2.81774	2.66199	2.98047	2.52617e-213	2.77878e-212	1267	44211	144885	14246058
UTR5	0.00677236	3.44608	3.06899	3.85703	3.54566e-72	3.90022e-71	308	45170	28418	14362525
Supplementary Table 13: Genomic risk loci functional category enrichment
The enrichment of genomic risk loci variants in each functional consequence category. Min and Max represent the lower and higher 95% confidence interval for the OR estimate respectively. Prop represents the proportion of variants in active chromatin in that cell type

### Sheet: Supplementary Table 14 GAMBA
Region	Expression	BrainZ	BrainPbon	RandomZ	RandomPbon
Left-Thalamus-Proper	0.607071	7.12774	0	2.75859	0.371526
Left-Caudate	-0.320172	-0.480803	1	0.121599	1
Left-Putamen	0.128583	-0.152065	1	1.20891	1
Left-Pallidum	0.225053	7.31656	0	1.17118	1
Left-Hippocampus	-0.286571	-6.32702	0	-1.80405	1
Left-Amygdala	-0.0352772	-4.38439	0.000744385	-0.636492	1
Left-Accumbens-area	-0.428021	-3.50974	0.0287074	-2.43463	0.954046
ctx-lh-bankssts_1	-0.0372772	-3.37577	0.0471101	-1.06857	1
ctx-lh-caudalanteriorcingulate_1	0.346293	3.89566	0.00626766	0.705731	1
ctx-lh-caudalmiddlefrontal_1	-0.282492	-3.36419	0.0491324	-1.2881	1
ctx-lh-cuneus_1	-0.24585	2.10619	1	-0.288332	1
ctx-lh-entorhinal_1	0.407945	1.1631	1	0.679031	1
ctx-lh-fusiform_1	0.190742	-0.0632036	1	1.42725	1
ctx-lh-fusiform_2	0.00262492	-4.54668	0.00034877	-0.569059	1
ctx-lh-inferiorparietal_1	0.0019541	-0.646661	1	0.971715	1
ctx-lh-inferiorparietal_2	0.170348	-2.40068	1	-0.0772278	1
ctx-lh-inferiortemporal_1	-0.0489918	-2.49721	0.801107	-0.176068	1
ctx-lh-inferiortemporal_2	-0.0689897	-3.72598	0.0124518	0.0933996	1
ctx-lh-isthmuscingulate_1	0.240787	1.88839	1	1.23505	1
ctx-lh-lateraloccipital_1	0.027148	0.304462	1	-1.2131	1
ctx-lh-lateraloccipital_2	0.0459426	-0.773621	1	0.43946	1
ctx-lh-lateralorbitofrontal_1	-0.300836	-0.833444	1	-1.31485	1
ctx-lh-lateralorbitofrontal_2	-0.282582	-5.15833	1.59492e-05	-1.76086	1
ctx-lh-lingual_1	0.171666	2.83875	0.289857	0.180473	1
ctx-lh-lingual_2	0.00281307	4.29559	0.00111508	0.94837	1
ctx-lh-medialorbitofrontal_1	-0.0216526	-2.00596	1	-0.625106	1
ctx-lh-middletemporal_1	0.0664112	-2.83837	0.290201	0.833009	1
ctx-lh-middletemporal_2	0.0122243	-0.200773	1	0.760996	1
ctx-lh-parahippocampal_1	-0.0454909	-1.20684	1	-1.38019	1
ctx-lh-paracentral_1	-0.0974511	1.33407	1	-0.202375	1
ctx-lh-parsopercularis_1	-0.0171328	-2.23124	1	0.420513	1
ctx-lh-parsorbitalis_1	0.128374	-5.49882	2.44869e-06	-2.28118	1
ctx-lh-parstriangularis_1	-0.139461	-0.416096	1	0.0956235	1
ctx-lh-pericalcarine_1	-0.135175	2.45739	0.895684	0.398897	1
ctx-lh-postcentral_1	0.0482833	6.27998	0	1.91987	1
ctx-lh-postcentral_2	0.234016	1.73483	1	0.145511	1
ctx-lh-postcentral_3	0.162167	3.82638	0.0083226	2.25191	1
ctx-lh-posteriorcingulate_1	-0.0251888	-0.1365	1	0.149813	1
ctx-lh-precentral_1	0.0827714	3.67918	0.0149748	1.30776	1
ctx-lh-precentral_2	0.048296	1.95919	1	0.131538	1
ctx-lh-precentral_3	0.164733	2.55349	0.682563	1.8491	1
ctx-lh-precentral_4	-0.188364	-3.54871	0.024776	-0.28736	1
ctx-lh-precuneus_1	0.133325	-3.55541	0.0241532	-0.791824	1
ctx-lh-precuneus_2	-0.00205228	-1.3437	1	-0.359411	1
ctx-lh-rostralanteriorcingulate_1	0.00969392	-1.00545	1	-1.11413	1
ctx-lh-rostralmiddlefrontal_1	-0.302923	0.644954	1	0.343378	1
ctx-lh-rostralmiddlefrontal_2	-0.164012	-2.4761	0.850098	-0.637587	1
ctx-lh-rostralmiddlefrontal_3	-0.282781	-4.16965	0.00195245	-2.44702	0.921874
ctx-lh-superiorfrontal_1	-0.323143	-3.84424	0.00773917	-1.66588	1
ctx-lh-superiorfrontal_2	0.130779	2.41276	1	1.39239	1
ctx-lh-superiorfrontal_3	-0.151612	-3.9477	0.00504992	-0.33545	1
ctx-lh-superiorfrontal_4	0.0185556	-5.75737	5.45943e-07	-1.69222	1
ctx-lh-superiorparietal_1	-0.110094	5.36099	5.28797e-06	2.10309	1
ctx-lh-superiorparietal_2	-0.00895228	-6.05692	0	-1.57488	1
ctx-lh-superiorparietal_3	0.089059	0.00955596	1	1.11404	1
ctx-lh-superiortemporal_1	-0.227002	-2.35828	1	-0.31041	1
ctx-lh-superiortemporal_2	0.0256617	-2.88914	0.247227	0.0195515	1
ctx-lh-supramarginal_1	-0.426786	0.364452	1	-1.05931	1
ctx-lh-supramarginal_2	0.218301	-1.92343	1	1.00006	1
ctx-lh-frontalpole_1	0.123736	6.49345	0	1.9116	1
ctx-lh-temporalpole_1	-0.00403374	-0.500843	1	-0.798786	1
ctx-lh-transversetemporal_1	0.160124	3.43098	0.03849	-0.704096	1
ctx-lh-insula_1	0.341617	4.41348	0.000651011	1.63123	1
ctx-lh-insula_2	-0.0295681	-2.99043	0.178292	-1.56758	1
Supplementary Table 14: GAMBA
The enrichment of the mapped genes in each brain region. Z represents the Z-score

### Sheet: Supplemetary Table 15 Dataset A
Dataset	Phenotype	Median	Mean
STSA	Cases	74	73.92
	Controls	80	79.63
TwinGene	Cases	64	64.16
	Controls	73	79.63
Gothenburg	Cases	76.17	78.92
	Controls	80	78.9
ANMerge1	Cases	75	73.99
	Controls	77	76.57
ANMerge23	Cases	80	79.91
	Controls	84	83.04
Supplementary Table 15: Case-control ages of datasets
The median and mean age of cases and controls in the available genotype level data included in the meta-analysis
